# Distilling a High Precision Drug Adverse Effect Benchmark Using Wikipedia’s Wisdom of the Crowd

**DOI:** 10.1101/2021.11.01.21265741

**Authors:** Yonatan Bilu, Chen Yanover

**Author notes:** **Corresponding authors:** Yonatan Bilu, KI Research Institute, 11 Hazayit St, Kfar Malal, 4592000, Israel, Chen Yanover, KI Research Institute, 11 Hazayit St, Kfar Malal, 4592000, Israel.

## Abstract

**Background:** Large datasets of relational medical data, such as the adverse effects of drugs or vaccines, typically attain their large size, by relying on automatic, or semi-automatic, methods for generation. This often comes with a compromise on the precision of the generated data, which can be at least partially alleviated by having experts curate the data.

**Aim:** Since having experts review a large dataset can be costly and time consuming, here we suggest using Wikipedia for this task – that is, augment the automatic generation step by an automatic curation step based on the expert knowledge accumulated in Wikipedia.

**Methods:** To curate a dataset of adverse drug effects (ADEs), we suggest retrieving the Wikipedia page associated with the drug, and checking whether the ADE appears in the sections describing adverse effects. Drug indications, typically described in the opening paragraph of the page, are similarly filtered out.

**Results:** We use the method to curate two large adverse drug effect datasets and show that the obtained datasets have a much higher precision relative to their originating ones.

**Conclusions:** Algorithms which aim to infer drug-ADE relations, should at the very least be able to identify the “clear cut” cases. The high-precision benchmark constructed herein may therefore be a valuable resource for the evaluation of such algorithms.

## Supplementary material for "Distilling a High Precision Drug Adverse Effect Benchmark Using Wikipedia’s Wisdom of the Crowd": Distilled drug-ADE list: distilled drug-ADEs.csv (part 1 of 3)

drug	sider	offsides	prr_lb	wiki_status	wiki_indication	wiki_freq	wiki_term	ADE
carnitine	True			Found	False	[]	abdominal cramp	abdominal pain
carnitine	True			Not found	False	[]		gastrointestinal pain
carnitine	True			Not found	False	[]		amblyopia
carnitine	True			Not found	False	[]		anaemia
carnitine	True			Not found	False	[]		decreased appetite
carnitine	True			Not found	False	[]		anxiety
carnitine	True			Not found	False	[]		arrhythmia
carnitine	True			Not found	False	[]		asthenia
carnitine	True			Not found	False	[]		atrial fibrillation
carnitine	True			Not found	False	[]		back pain
carnitine	True			Not found	False	[]		bronchitis
carnitine	True			Not found	False	[]		cardiovascular disorder
carnitine	True			Not found	False	[]		chest pain
carnitine	True			Not found	False	[]		infection
carnitine	True			Not found	False	[]		constipation
carnitine	True			Not found	False	[]		cough
carnitine	True			Not found	False	[]		depression
carnitine	True			Found	False	[]	diarrhea	diarrhoea
carnitine	True			Not found	False	[]		dizziness
carnitine	True			Not found	False	[]		dysgeusia
carnitine	True			Not found	False	[]		dyspepsia
carnitine	True			Not found	False	[]		dyspnoea
carnitine	True			Found	False	[]	skin rash	rash
carnitine	True			Not found	False	[]		dermatitis
carnitine	True			Not found	False	[]		eye disorder
carnitine	True			Not found	False	[]		gastritis
carnitine	True			Not found	False	[]		gastrointestinal disorder
carnitine	True			Not found	False	[]		headache
carnitine	True			Not found	False	[]		haemorrhage
carnitine	True			Not found	False	[]		hypercalcaemia
carnitine	True			Not found	False	[]		hyperkalaemia
carnitine	True			Not found	False	[]		hypersensitivity
carnitine	True			Not found	False	[]		hypertension
carnitine	True			Not found	False	[]		hypotension
carnitine	True			Not found	False	[]		influenza
carnitine	True			Not found	False	[]		muscle spasms
carnitine	True			Not found	False	[]		melaena
carnitine	True			Not found	False	[]		hypertonia
carnitine	True			Found	False	[]	nausea	nausea
carnitine	True			Not found	False	[]		pain
carnitine	True			Not found	False	[]		palpitations
carnitine	True			Not found	False	[]		parathyroid disorder
carnitine	True			Not found	False	[]		paraesthesia
carnitine	True			Not found	False	[]		pharyngitis
carnitine	True			Not found	False	[]		pruritus
carnitine	True			Not found	False	[]		renal failure
carnitine	True			Not found	False	[]		rhinitis
carnitine	True			Found	False	[]	seizures	seizure
carnitine	True			Not found	False	[]		sinusitis
carnitine	True			Not found	False	[]		tachycardia
carnitine	True			Not found	False	[]		urinary tract infection
carnitine	True			Not found	False	[]		angiopathy
carnitine	True			Not found	False	[]		vertigo
carnitine	True			Found	False	[]	vomiting	vomiting
carnitine	True			Found	False	[]	body odor	skin odour abnormal
carnitine	True			Not found	False	[]		oedema peripheral
carnitine	True			Not found	False	[]		injection site reaction
carnitine	True			Not found	False	[]		injury
carnitine	True			Not found	False	[]		impaired gastric emptying
carnitine	True			Not found	False	[]		gastric atony
carnitine	True			Not found	False	[]		myalgia
carnitine	True			Not found	False	[]		musculoskeletal discomfort
carnitine	True			Not found	False	[]		fluid overload
carnitine	True			Not found	False	[]		insomnia
carnitine	True			Not found	False	[]		drug dependence
gamma-aminobutyric	True							anaphylactic shock
gamma-aminobutyric	True							angioedema
gamma-aminobutyric	True							pain
gamma-aminobutyric	True							urticaria
gamma-aminobutyric	True							injection site pain
5-aminolevulinic	True							anaemia
5-aminolevulinic	True							aphasia
5-aminolevulinic	True							mental disorder
5-aminolevulinic	True							brain neoplasm
5-aminolevulinic	True							infection
5-aminolevulinic	True							diarrhoea
5-aminolevulinic	True							oedema
5-aminolevulinic	True							rash
5-aminolevulinic	True							dermatitis
5-aminolevulinic	True							skin abrasion
5-aminolevulinic	True							eye disorder
5-aminolevulinic	True							gastrointestinal disorder
5-aminolevulinic	True							glioma
5-aminolevulinic	True							headache
5-aminolevulinic	True							cardiac disorder
5-aminolevulinic	True							hemianopia
5-aminolevulinic	True							hemiparesis
5-aminolevulinic	True							haemorrhage
5-aminolevulinic	True							herpes simplex
5-aminolevulinic	True							hyperaesthesia
5-aminolevulinic	True							hyperpathia
5-aminolevulinic	True							hypoaesthesia
5-aminolevulinic	True							hypotension
5-aminolevulinic	True							leukocytosis
5-aminolevulinic	True							nausea
5-aminolevulinic	True							neoplasm
5-aminolevulinic	True							nervous system disorder
5-aminolevulinic	True							nervousness
5-aminolevulinic	True							tension
5-aminolevulinic	True							pain
5-aminolevulinic	True							paraesthesia
5-aminolevulinic	True							petechiae
5-aminolevulinic	True							pruritus
5-aminolevulinic	True							respiratory failure
5-aminolevulinic	True							seborrhoeic dermatitis
5-aminolevulinic	True							seizure
5-aminolevulinic	True							skin disorder
5-aminolevulinic	True							sunburn
5-aminolevulinic	True							photosensitivity reaction
5-aminolevulinic	True							thrombocytopenia
5-aminolevulinic	True							embolism
5-aminolevulinic	True							embolism venous
5-aminolevulinic	True							ulcer
5-aminolevulinic	True							erythema
5-aminolevulinic	True							angiopathy
5-aminolevulinic	True							vomiting
5-aminolevulinic	True							chills
5-aminolevulinic	True							rash pustular
5-aminolevulinic	True							application site reaction
5-aminolevulinic	True							skin hypertrophy
5-aminolevulinic	True							dry skin
5-aminolevulinic	True							eyelid oedema
5-aminolevulinic	True							skin hyperpigmentation
5-aminolevulinic	True							leukoderma
5-aminolevulinic	True							scab
5-aminolevulinic	True							urticaria
5-aminolevulinic	True							discomfort
5-aminolevulinic	True							tenderness
5-aminolevulinic	True							skin exfoliation
5-aminolevulinic	True							skin tightness
5-aminolevulinic	True							hepatobiliary disease
5-aminolevulinic	True							induration
5-aminolevulinic	True							feeling hot
5-aminolevulinic	True							dysaesthesia
5-aminolevulinic	True							wound secretion
5-aminolevulinic	True							rash maculo-papular
5-aminolevulinic	True							application site irritation
5-aminolevulinic	True							skin cancer
5-aminolevulinic	True							acne
5-aminolevulinic	True							infestation
5-aminolevulinic	True							hyperkeratosis
5-aminolevulinic	True							photodermatosis
5-aminolevulinic	True							brain oedema
leucovorin	True			Not found	False	[]		alopecia
leucovorin	True	True	1.3098487	Not found	False	[]		decreased appetite
leucovorin	True			Not found	False	[]		infection
leucovorin	True	True	1.056415	Not found	False	[]		constipation
leucovorin	True			Not found	False	[]		dermatitis
leucovorin	True	True	1.6615086	Not found	False	[]		diarrhoea
leucovorin	True			Not found	False	[]		rash
leucovorin	True	True	1.44633	Not found	False	[]		extravasation
leucovorin	True			Not found	False	[]		fatigue
leucovorin	True	True	1.0586802	Not found	False	[]		asthenia
leucovorin	True	True	1.3216486	Found	False	[]	allergic reaction	hypersensitivity
leucovorin	True	True	1.192551	Not found	False	[]		lethargy
leucovorin	True	True	1.5922697	Not found	False	[]		leukopenia
leucovorin	True	True	1.1954294	Not found	False	[]		nausea
leucovorin	True			Not found	False	[]		pruritus
leucovorin	True	True	1.3197489999999998	Not found	False	[]		seizure
leucovorin	True	True	1.8296259	Not found	False	[]		stomatitis
leucovorin	True	True	1.4454371	Not found	False	[]		thrombocytopenia
leucovorin	True			Not found	False	[]		erythema
leucovorin	True			Not found	False	[]		urticaria
leucovorin	True	True	1.3049646	Not found	False	[]		vomiting
leucovorin	True			Not found	False	[]		wheezing
leucovorin	True			Not found	False	[]		malaise
leucovorin	True			Not found	False	[]		discomfort
leucovorin	True			Not found	False	[]		feeling abnormal
leucovorin	True			Not found	False	[]		ill-defined disorder
leucovorin	True	True	2.262025	Not found	False	[]		anaphylactic shock
leucovorin	True	True	4.043063	Not found	False	[]		anaphylactoid reaction
leucovorin	True	True	1.1169596	Not found	False	[]		febrile neutropenia
leucovorin	True			Not found	False	[]		sensitisation
leucovorin	True	True	1.004119	Not found	False	[]		acute kidney injury
leucovorin	True			Not found	False	[]		dizziness
leucovorin	True			Not found	False	[]		loss of consciousness
leucovorin	True	True	1.151169	Not found	False	[]		shock
leucovorin	True	True	2.670953	Not found	False	[]		syncope
leucovorin	True			Not found	False	[]		gastrointestinal pain
leucovorin	True	True	1.4377243000000002	Not found	False	[]		abdominal pain
leucovorin	True			Not found	False	[]		confusional state
leucovorin	True			Not found	False	[]		dysgeusia
leucovorin	True			Not found	False	[]		dyspepsia
leucovorin	True	True	1.2254429999999998	Not found	False	[]		dyspnoea
leucovorin	True			Not found	False	[]		gastrointestinal disorder
leucovorin	True			Not found	False	[]		skin disorder
leucovorin	True			Not found	False	[]		renal impairment
leucovorin	True			Not found	False	[]		abdominal pain upper
leucovorin	True	True	1.019832	Not found	False	[]		abdominal pain lower
leucovorin	True	True	1.02609	Not found	False	[]		abdominal tenderness
leucovorin	True	True	3.2764703	Not found	False	[]		disease progression
leucovorin	True	True	1.3675929999999998	Not found	False	[]		colitis
leucovorin	True	True	1.1366083	Not found	False	[]		chills
leucovorin	True	True	1.923222	Not found	False	[]		neuropathy peripheral
5-methyltetrahydrofolate	True							sensitisation
pge2	True							gastrointestinal pain
pge2	True							premature separation of placenta
pge2	True							anaphylactic shock
pge2	True							arrhythmia
pge2	True							arthralgia
pge2	True							musculoskeletal discomfort
pge2	True							asthenia
pge2	True							asthma
pge2	True							back pain
pge2	True							bronchospasm
pge2	True							chest pain
pge2	True							cough
pge2	True							dehydration
pge2	True							diarrhoea
pge2	True							disseminated intravascular coagulation
pge2	True							dizziness
pge2	True							dyspnoea
pge2	True							anaphylactoid syndrome of pregnancy
pge2	True							endometritis
pge2	True							rash
pge2	True							dermatitis
pge2	True							foetal distress syndrome
pge2	True							flushing
pge2	True							headache
pge2	True							cardiac arrest
pge2	True							hiccups
pge2	True							hypersensitivity
pge2	True							immune system disorder
pge2	True							inflammation
pge2	True							laryngitis
pge2	True							muscle spasms
pge2	True							hypertonia
pge2	True							myocardial infarction
pge2	True							acute coronary syndrome
pge2	True							pain
pge2	True							paraesthesia
pge2	True							pharyngitis
pge2	True							postpartum haemorrhage
pge2	True							pregnancy
pge2	True							chills
pge2	True							shock
pge2	True							loss of consciousness
pge2	True							syncope
pge2	True							tachycardia
pge2	True							tremor
pge2	True							uterine rupture
pge2	True							vaginal infection
pge2	True							vulvovaginal inflammation
pge2	True							angiopathy
pge2	True							vulvitis
pge2	True							wheezing
pge2	True							urinary retention
pge2	True							musculoskeletal stiffness
pge2	True							nuchal rigidity
pge2	True							oedema genital
pge2	True							eye pain
pge2	True							skin discolouration
pge2	True							myalgia
pge2	True							chest discomfort
pge2	True							tension
pge2	True							vulvovaginal pain
pge2	True							breast tenderness
pge2	True							failed induction of labour
pge2	True							uterine hypertonus
pge2	True							anaphylactoid reaction
pge2	True							vision blurred
pge2	True							post procedural infection
pge2	True							death neonatal
pge2	True							presyncope
pge2	True							vulvovaginal discomfort
pge2	True							hot flush
pge2	True							menopausal symptoms
pge2	True							hyperhidrosis
pge2	True							hypoacusis
pge2	True							deafness
pge2	True							genito-pelvic pain/penetration disorder
prostacyclin	True							gastrointestinal pain
prostacyclin	True							abdominal pain
prostacyclin	True							anaphylactic shock
prostacyclin	True							anaemia
prostacyclin	True							decreased appetite
prostacyclin	True							anxiety
prostacyclin	True							arthralgia
prostacyclin	True							musculoskeletal discomfort
prostacyclin	True							arthritis
prostacyclin	True							ascites
prostacyclin	True							asthenia
prostacyclin	True							back pain
prostacyclin	True							mental disorder
prostacyclin	True							cellulitis
prostacyclin	True							neck pain
prostacyclin	True							chest pain
prostacyclin	True							collagen disorder
prostacyclin	True							infection
prostacyclin	True							constipation
prostacyclin	True							cough
prostacyclin	True							cyanosis
prostacyclin	True							depression
prostacyclin	True							diarrhoea
prostacyclin	True							dizziness
prostacyclin	True							dyspepsia
prostacyclin	True							dyspnoea
prostacyclin	True							eczema
prostacyclin	True							oedema
prostacyclin	True							endocrine disorder
prostacyclin	True							epistaxis
prostacyclin	True							rash
prostacyclin	True							dermatitis
prostacyclin	True							fatigue
prostacyclin	True							flatulence
prostacyclin	True							flushing
prostacyclin	True							gastritis
prostacyclin	True							gastrointestinal disorder
prostacyclin	True							headache
prostacyclin	True							cardiac disorder
prostacyclin	True							cardiac failure
prostacyclin	True							haematuria
prostacyclin	True							haemorrhage
prostacyclin	True							haemothorax
prostacyclin	True							hypercalcaemia
prostacyclin	True							hyperaesthesia
prostacyclin	True							hyperkalaemia
prostacyclin	True							hypersensitivity
prostacyclin	True							hypersplenism
prostacyclin	True							hyperthyroidism
prostacyclin	True							hypoaesthesia
prostacyclin	True							hypotension
prostacyclin	True							orthostatic hypotension
prostacyclin	True							muscle spasms
prostacyclin	True							mediastinal disorder
prostacyclin	True							musculoskeletal pain
prostacyclin	True							myocardial infarction
prostacyclin	True							acute coronary syndrome
prostacyclin	True							nausea
prostacyclin	True							nervous system disorder
prostacyclin	True							nervousness
prostacyclin	True							tension
prostacyclin	True							pain
prostacyclin	True							pallor
prostacyclin	True							palpitations
prostacyclin	True							pancytopenia
prostacyclin	True							paraesthesia
prostacyclin	True							pharyngitis
prostacyclin	True							pleural effusion
prostacyclin	True							pneumonia
prostacyclin	True							pneumothorax
prostacyclin	True							pruritus
prostacyclin	True							pulmonary oedema
prostacyclin	True							pulmonary embolism
prostacyclin	True							rhinitis
prostacyclin	True							sepsis
prostacyclin	True							shock
prostacyclin	True							sinusitis
prostacyclin	True							skin ulcer
prostacyclin	True							splenomegaly
prostacyclin	True							hyperhidrosis
prostacyclin	True							loss of consciousness
prostacyclin	True							syncope
prostacyclin	True							tachycardia
prostacyclin	True							thirst
prostacyclin	True							thrombocytopenia
prostacyclin	True							tremor
prostacyclin	True							urinary tract infection
prostacyclin	True							urticaria
prostacyclin	True							angiopathy
prostacyclin	True							vomiting
prostacyclin	True							dry mouth
prostacyclin	True							peripheral vascular disorder
prostacyclin	True							chills
prostacyclin	True							hepatic failure
prostacyclin	True							agitation
prostacyclin	True							oedema peripheral
prostacyclin	True							injection site reaction
prostacyclin	True							injection site pain
prostacyclin	True							skin disorder
prostacyclin	True							myalgia
prostacyclin	True							chest discomfort
prostacyclin	True							abdominal discomfort
prostacyclin	True							right ventricular failure
prostacyclin	True							pain in jaw
prostacyclin	True							hypoxia
prostacyclin	True							rectal haemorrhage
prostacyclin	True							major depression
prostacyclin	True							abdominal distension
prostacyclin	True							influenza like illness
prostacyclin	True							hyperkinesia
prostacyclin	True							bradycardia
prostacyclin	True							instillation site pain
prostacyclin	True							application site pain
prostacyclin	True							infestation
prostacyclin	True							device related infection
prostacyclin	True							insomnia
prostacyclin	True							procedural complication
prostacyclin	True							confusional state
prostacyclin	True							somnolence
prostaglandin	True							gastrointestinal pain
prostaglandin	True							abdominal pain
prostaglandin	True							amniotic cavity infection
prostaglandin	True							back pain
prostaglandin	True							diarrhoea
prostaglandin	True							disseminated intravascular coagulation
prostaglandin	True							anaphylactoid syndrome of pregnancy
prostaglandin	True							foetal distress syndrome
prostaglandin	True							premature rupture of membranes
prostaglandin	True							hypersensitivity
prostaglandin	True							hypotension
prostaglandin	True							immune system disorder
prostaglandin	True							nausea
prostaglandin	True							pregnancy
prostaglandin	True							uterine rupture
prostaglandin	True							angiopathy
prostaglandin	True							vomiting
prostaglandin	True							sepsis
prostaglandin	True							uterine hypertonus
prostaglandin	True							death neonatal
prostaglandin	True							foetal acidosis
prostaglandin	True							bradycardia
acetate	True							acidosis
acetate	True	True	1.342039					haematuria
acetate	True							hypernatraemia
acetate	True							pain
acetylcholine	True							corneal oedema
acetylcholine	True							corneal opacity
acetylcholine	True							dyspnoea
acetylcholine	True							flushing
acetylcholine	True							hypotension
acetylcholine	True							hyperhidrosis
acetylcholine	True							bradycardia
acetylcholine	True							corneal decompensation
adenosine	True							anaphylactic shock
adenosine	True							angioedema
adenosine	True	True	10.653146					apnoea
adenosine	True	True	2.60074					arrhythmia
adenosine	True	True	1.129362					asthenia
adenosine	True							back pain
adenosine	True	True	40.574821					bronchospasm
adenosine	True	True	2.300317					chest pain
adenosine	True							cough
adenosine	True							dizziness
adenosine	True							somnolence
adenosine	True	True	2.720599					dyspnoea
adenosine	True							rash
adenosine	True							dermatitis
adenosine	True	True	1.033719					flushing
adenosine	True							headache
adenosine	True	True	6.073617					cardiac arrest
adenosine	True							cardiac failure
adenosine	True	True	2.13495					hypersensitivity
adenosine	True	True	1.175618					hypertension
adenosine	True							hyperventilation
adenosine	True	True	2.093724					hypotension
adenosine	True							mediastinal disorder
adenosine	True							myocardial infarction
adenosine	True	True	1.71031					acute coronary syndrome
adenosine	True							nasal congestion
adenosine	True							nausea
adenosine	True							nervousness
adenosine	True							tension
adenosine	True							sensory loss
adenosine	True							hypoaesthesia
adenosine	True	True	1.535309					pain
adenosine	True							palpitations
adenosine	True							paraesthesia
adenosine	True	True	24.16417					supraventricular extrasystoles
adenosine	True							visual field defect
adenosine	True							sinoatrial block
adenosine	True							cerebrovascular accident
adenosine	True							hyperhidrosis
adenosine	True	True	2.897952					loss of consciousness
adenosine	True							shock
adenosine	True	True	1.612395					syncope
adenosine	True	True	3.288596					tachycardia
adenosine	True	True	3.518394					sinus tachycardia
adenosine	True							tinnitus
adenosine	True	True	2.757184					torsade de pointes
adenosine	True	True	1.251919					tremor
adenosine	True							urticaria
adenosine	True	True	3.39572					ventricular fibrillation
adenosine	True							vomiting
adenosine	True							dry mouth
adenosine	True							pollakiuria
adenosine	True							micturition urgency
adenosine	True							ventricular arrhythmia
adenosine	True	True	3.844672					atrioventricular block first degree
adenosine	True							burning sensation
adenosine	True							mood swings
adenosine	True							affect lability
adenosine	True	True	14.333935					atrioventricular block complete
adenosine	True	True	3.225184					ventricular extrasystoles
adenosine	True							haemorrhage intracranial
adenosine	True							injection site reaction
adenosine	True	True	9.000695					intracranial pressure increased
adenosine	True	True	9.752793					respiratory arrest
adenosine	True							extrasystoles
adenosine	True							abdominal discomfort
adenosine	True							anxiety
adenosine	True	True	2.342775					discomfort
adenosine	True	True	1.241342					agitation
adenosine	True							musculoskeletal discomfort
adenosine	True	True	1.891473					chest discomfort
adenosine	True	True	3.518394					throat tightness
adenosine	True							dysgeusia
adenosine	True	True	17.443473					atrioventricular block second degree
adenosine	True	True	1.010265					vision blurred
adenosine	True	True	2.270094					bradycardia
adenosine	True							generalised tonic-clonic seizure
adenosine	True	True	3.16417					sinus arrest
adenosine	True							limb discomfort
adenosine	True							ear discomfort
adenosine	True	True	1.506578					respiratory failure
glucose	True							abscess
glucose	True							acidosis
glucose	True							asthenia
glucose	True							nervous system disorder
glucose	True							coma
glucose	True							confusional state
glucose	True							feeling abnormal
glucose	True							dizziness
glucose	True							extravasation
glucose	True							headache
glucose	True							haemolysis
glucose	True							hypertension
glucose	True							hypokalaemia
glucose	True							irritability
glucose	True							necrosis
glucose	True							pain
glucose	True							phlebitis
glucose	True							pulmonary embolism
glucose	True							salivary hypersecretion
glucose	True	True	3.373611					seizure
glucose	True							shock
glucose	True							tachycardia
glucose	True							thirst
glucose	True							thrombophlebitis
glucose	True							loss of consciousness
glucose	True							venous thrombosis
glucose	True							agitation
glucose	True							tenderness
glucose	True							lacrimation increased
glucose	True	True	2.9927631000000003					fluid retention
glucose	True	True	3.9258396					fluid overload
glucose	True							respiratory failure
glucose	True							somnolence
pge1	True							anaemia
pge1	True							hypochromic anaemia
pge1	True							anuria
pge1	True							apnoea
pge1	True							asthenia
pge1	True							back pain
pge1	True							balanoposthitis
pge1	True							bronchitis
pge1	True							infection
pge1	True							cough
pge1	True							diarrhoea
pge1	True							joint dislocation
pge1	True							disseminated intravascular coagulation
pge1	True							dizziness
pge1	True							dyspepsia
pge1	True							ecchymosis
pge1	True							oedema
pge1	True							rash
pge1	True							dermatitis
pge1	True							fibrosis
pge1	True							flushing
pge1	True							multiple fractures
pge1	True							fracture
pge1	True							headache
pge1	True							cardiac arrest
pge1	True							cardiac failure congestive
pge1	True							haematoma
pge1	True							haematuria
pge1	True							haemorrhage
pge1	True							inguinal hernia
pge1	True							hyperbilirubinaemia
pge1	True							hypercapnia
pge1	True							hypercholesterolaemia
pge1	True							hyperaemia
pge1	True							hyperglycaemia
pge1	True							hyperkalaemia
pge1	True							hypertension
pge1	True							hypertriglyceridaemia
pge1	True							hypertrophy
pge1	True							hypoaesthesia
pge1	True							hypoglycaemia
pge1	True							hypokalaemia
pge1	True							hypotension
pge1	True							hypothermia
pge1	True							influenza
pge1	True							muscle spasms
pge1	True							pain in extremity
pge1	True							lethargy
pge1	True							mydriasis
pge1	True							myocardial infarction
pge1	True							acute coronary syndrome
pge1	True							nasal congestion
pge1	True							nausea
pge1	True							nodule
pge1	True							sensory loss
pge1	True							pain
pge1	True							pelvic pain
pge1	True							penis disorder
pge1	True							peyronie's disease
pge1	True							peritonitis
pge1	True							pharyngitis
pge1	True							phimosis
pge1	True							pneumopericardium
pge1	True							pneumothorax
pge1	True							supraventricular extrasystoles
pge1	True							priapism
pge1	True							prostatic disorder
pge1	True							prostatitis
pge1	True							pruritus
pge1	True							renal failure
pge1	True							rhinitis
pge1	True							seizure
pge1	True							shock
pge1	True							sinusitis
pge1	True							skin disorder
pge1	True							neoplasm skin
pge1	True							spermatocele
pge1	True							swelling
pge1	True							loss of consciousness
pge1	True							syncope
pge1	True							tachycardia
pge1	True							supraventricular tachycardia
pge1	True							testicular disorder
pge1	True							testicular pain
pge1	True							thrombocytopenia
pge1	True							erythema
pge1	True							upper respiratory tract infection
pge1	True							urethral disorder
pge1	True							pollakiuria
pge1	True							urinary tract infection
pge1	True							ventricular fibrillation
pge1	True							wheezing
pge1	True							skin laceration
pge1	True							injury
pge1	True							dry mouth
pge1	True							peripheral vascular disorder
pge1	True							micturition urgency
pge1	True							burning sensation
pge1	True							injection site swelling
pge1	True							scrotal oedema
pge1	True							injection site haemorrhage
pge1	True							haemorrhage intracranial
pge1	True							injection site inflammation
pge1	True							injection site reaction
pge1	True							injection site pain
pge1	True							penile oedema
pge1	True							hypertrophic osteoarthropathy
pge1	True							joint hyperextension
pge1	True							tachypnoea
pge1	True							painful erection
pge1	True							discomfort
pge1	True							respiratory depression
pge1	True							feeling abnormal
pge1	True							vulvovaginal burning sensation
pge1	True							perineal pain
pge1	True							urethral haemorrhage
pge1	True							diabetes mellitus
pge1	True							sepsis
pge1	True							atrioventricular block second degree
pge1	True							scrotal disorder
pge1	True							ventricular hypertrophy
pge1	True							influenza like illness
pge1	True							feeling hot
pge1	True							musculoskeletal stiffness
pge1	True							bradycardia
pge1	True							respiratory distress
pge1	True							penile pain
pge1	True							tooth abscess
pge1	True							instillation site pain
pge1	True							application site pain
pge1	True							injection site bruising
pge1	True							abdominal pain
pge1	True							injection site haematoma
pge1	True							nervousness
pge1	True							feeling jittery
pge1	True							hyperhidrosis
pge1	True							fungal infection
pge1	True							injection site pruritus
pge1	True							application site pruritus
pge1	True							local reaction
pge1	True							peritonsillitis
pge1	True							regurgitation
pge1	True							erection increased
pge1	True							ejaculation disorder
pge1	True							cerebral haemorrhage
pge1	True							penile curvature
pge1	True							penile haematoma
pge1	True							visual impairment
pge1	True							congenital absence of bile ducts
pge1	True							microcephaly
ammonia	True							infection
ammonia	True							extravasation
ammonia	True							pain
ammonia	True							phlebitis
ammonia	True							venous thrombosis
ammonia	True							fluid overload
arginine	True	True	9.002002					anaphylactic shock
arginine	True							sickle cell anaemia
arginine	True	True	1.22799					decreased appetite
arginine	True	True	9.185957					brain oedema
arginine	True							choking
arginine	True							rash
arginine	True							dermatitis
arginine	True							extravasation
arginine	True							flushing
arginine	True							headache
arginine	True	True	25.167542					haematuria
arginine	True							hypersensitivity
arginine	True	True	1.4559410000000002					lethargy
arginine	True							nasal obstruction
arginine	True	True	1.408583					nausea
arginine	True							necrosis
arginine	True							sensory loss
arginine	True							hypoaesthesia
arginine	True	True	1.130324					hyperhidrosis
arginine	True							swelling
arginine	True	True	1.5587879999999998					tachycardia
arginine	True							vomiting
arginine	True	True	2.1803600000000003					injection site reaction
arginine	True							skin exfoliation
arginine	True							skin necrosis
arginine	True							rash macular
arginine	True							phlebitis superficial
arginine	True							paraesthesia oral
benzyl	True							oedema
benzyl	True							rash
benzyl	True							dermatitis
benzyl	True							skin abrasion
benzyl	True							hypoaesthesia
benzyl	True							pain
benzyl	True							paraesthesia
benzyl	True							pruritus
benzyl	True							pyoderma
benzyl	True							dermatitis infected
benzyl	True							erythema
benzyl	True							dandruff
benzyl	True							seborrhoeic dermatitis
benzyl	True							application site anaesthesia
benzyl	True							eye irritation
benzyl	True							skin exfoliation
benzyl	True							application site irritation
benzyl	True							application site rash
benzyl	True							thermal burn
benzyl	True							application site dryness
benzyl	True							application site erosion
betaine	True	True	1.38649					alopecia
betaine	True	True	1.56439					decreased appetite
betaine	True							mental disorder
betaine	True	True	58.92456					brain oedema
betaine	True	True	1.310891					diarrhoea
betaine	True							gastrointestinal disorder
betaine	True							glossitis
betaine	True							headache
betaine	True	True	3.77938					irritability
betaine	True	True	1.0866749999999998					nausea
betaine	True	True	3.77938					nervous system disorder
betaine	True							personality disorder
betaine	True	True	14.092673					sleep disorder
betaine	True	True	18.77938					tooth disorder
betaine	True	True	8.58936					urinary incontinence
betaine	True							urethral disorder
betaine	True							urinary tract disorder
betaine	True							urticaria
betaine	True	True	2.961771					vomiting
betaine	True	True	3.169393					agitation
betaine	True	True	8.58936					malnutrition
betaine	True							skin disorder
betaine	True							skin odour abnormal
betaine	True	True	8.58936					abdominal discomfort
betaine	True							dysgeusia
betaine	True							aspiration
calcium	True							abscess
calcium	True							decreased appetite
calcium	True							arrhythmia
calcium	True	True	1.134846					asthenia
calcium	True	True	1.758048					calcinosis
calcium	True							coma
calcium	True							confusional state
calcium	True	True	1.2708017					feeling abnormal
calcium	True	True	1.2576461					constipation
calcium	True							delirium
calcium	True	True	1.131002					diarrhoea
calcium	True	True	1.1024905					dizziness
calcium	True							oedema
calcium	True							cardiac arrest
calcium	True	True	1.7074552					hypercalcaemia
calcium	True	True	1.1514319					hypersensitivity
calcium	True							hypotension
calcium	True	True	1.1375229					nausea
calcium	True	True	1.121658					necrosis
calcium	True							loss of consciousness
calcium	True							shock
calcium	True							syncope
calcium	True							vomiting
calcium	True	True	1.705123					vasospasm
calcium	True							stupor
calcium	True							depressed level of consciousness
calcium	True							bradycardia
calcium	True							sense of oppression
calcium	True	True	1.2471420000000002					vasodilatation
calcium	True	True	1.196086					paraesthesia
calcium	True	True	1.0007279					dysgeusia
graphene	True							obstructive airways disorder
graphene	True							obliterative bronchiolitis
graphene	True							dehydration
graphene	True							intestinal obstruction
graphene	True							gastrointestinal obstruction
chloramphenicol	True			Not found	False	[]		abdominal distension
chloramphenicol	True			Not found	False	[]		agranulocytosis
chloramphenicol	True			Not found	False	[]		anaphylactic shock
chloramphenicol	True	True	24.409889	Found	False	[]	aplastic anaemia	aplastic anaemia
chloramphenicol	True	True	3.77598	Found	False	[]	angioedema	angioedema
chloramphenicol	True			Found	False	[]	mental confusion	confusional state
chloramphenicol	True			Not found	False	[]		feeling abnormal
chloramphenicol	True	True	1.671051	Found	False	[]	cyanosis	cyanosis
chloramphenicol	True			Found	False	[]	delirium	delirium
chloramphenicol	True			Not found	False	[]		dermatitis
chloramphenicol	True			Found	False	['common']	diarrhea	diarrhoea
chloramphenicol	True			Not found	False	[]		enterocolitis
chloramphenicol	True			Not found	False	[]		rash
chloramphenicol	True			Not found	False	[]		eye disorder
chloramphenicol	True			Not found	False	[]		glossitis
chloramphenicol	True			Found	False	[]	headache	headache
chloramphenicol	True	True	2.1794	Not found	False	[]		blood disorder
chloramphenicol	True	True	2.001362	Found	False	[]	hypersensitivity reaction	hypersensitivity
chloramphenicol	True			Not found	False	[]		immune system disorder
chloramphenicol	True			Found	False	[]	leukemia	leukaemia
chloramphenicol	True			Not found	False	[]		leukopenia
chloramphenicol	True			Not found	False	[]		paroxysmal nocturnal haemoglobinuria
chloramphenicol	True			Found	False	['common']	nausea	nausea
chloramphenicol	True	True	4.33438	Not found	False	[]		nervous system disorder
chloramphenicol	True			Not found	False	[]		neuritis
chloramphenicol	True	True	2.1794	Found	False	[]	peripheral neuritis	neuropathy peripheral
chloramphenicol	True	True	2.011817	Not found	False	[]		pancytopenia
chloramphenicol	True			Not found	False	[]		pruritus
chloramphenicol	True			Not found	False	[]		stomatitis
chloramphenicol	True	True	1.287994	Not found	False	[]		thrombocytopenia
chloramphenicol	True			Found	False	[]	urticaria	urticaria
chloramphenicol	True			Not found	False	[]		vomiting
chloramphenicol	True			Not found	False	[]		burning sensation
chloramphenicol	True	True	9.648957	Not found	False	[]		endophthalmitis
chloramphenicol	True	True	1.0030229999999998	Not found	False	[]		ocular hyperaemia
chloramphenicol	True			Not found	False	[]		skin disorder
chloramphenicol	True			Not found	False	[]		hypoplastic anaemia
chloramphenicol	True	True	3.77598	Found	False	[]	vesicular rash	rash vesicular
chloramphenicol	True	True	1.55675	Not found	False	[]		shock
chloramphenicol	True	True	2.268628	Not found	False	[]		eye irritation
chloramphenicol	True			Found	False	[]	herxheimer's reaction	jarisch-herxheimer reaction
chloramphenicol	True			Found	False	[]	gray baby syndrome	grey syndrome neonatal
chloramphenicol	True	True	3.522117	Not found	False	[]		eye swelling
chloramphenicol	True			Not found	False	[]		rash maculo-papular
chloramphenicol	True			Not found	False	[]		respiratory disorder
chloramphenicol	True			Not found	False	[]		gastrointestinal disorder
chloramphenicol	True			Not found	False	[]		pain
chloramphenicol	True			Not found	False	[]		reaction to excipient
chloramphenicol	True	True	9.368944	Not found	False	[]		conjunctival hyperaemia
bile	True							diarrhoea
bile	True							gastrooesophageal reflux disease
bile	True							gastrointestinal disorder
bile	True							jaundice
bile	True							nausea
bile	True							nervous system disorder
bile	True							neuropathy peripheral
bile	True							pruritus
bile	True							skin lesion
bile	True							skin disorder
bile	True							malaise
bile	True							discomfort
bile	True							feeling abnormal
bile	True							ill-defined disorder
bile	True							hepatobiliary disease
choline	True							injection site reaction
citric	True							asthenia
citric	True							confusional state
citric	True							feeling abnormal
citric	True							diarrhoea
citric	True							hyperkalaemia
citric	True							hypocalcaemia
citric	True							hypotension
citric	True							nausea
citric	True							paraesthesia
citric	True							vomiting
citric	True							chills
citric	True							apathy
citric	True							flat affect
citric	True							abdominal discomfort
citric	True							dysarthria
citric	True							abdominal pain upper
citric	True							poisoning
citric	True							citrate toxicity
citric	True							liver disorder
citric	True							gastrointestinal tract irritation
chloride	True							abscess
chloride	True							infection
chloride	True							diarrhoea
chloride	True							rash
chloride	True							dermatitis
chloride	True							extravasation
chloride	True							flatulence
chloride	True							gastrointestinal haemorrhage
chloride	True							hyperkalaemia
chloride	True							hyponatraemia
chloride	True							nausea
chloride	True							necrosis
chloride	True							phlebitis
chloride	True							ulcer
chloride	True							venous thrombosis
chloride	True							vomiting
chloride	True							abdominal discomfort
chloride	True							tenderness
chloride	True							fluid overload
chloride	True							gastrointestinal ulcer haemorrhage
salicylate	True							decreased appetite
salicylate	True							asthma
salicylate	True							confusional state
salicylate	True							feeling abnormal
salicylate	True							constipation
salicylate	True							diarrhoea
salicylate	True							dizziness
salicylate	True							somnolence
salicylate	True							duodenal ulcer
salicylate	True							dysgeusia
salicylate	True							dyspepsia
salicylate	True							ecchymosis
salicylate	True							oedema
salicylate	True							epistaxis
salicylate	True							erythema multiforme
salicylate	True							oesophagitis
salicylate	True							rash
salicylate	True							hallucination
salicylate	True							headache
salicylate	True							hepatitis
salicylate	True							lethargy
salicylate	True							nausea
salicylate	True							pruritus
salicylate	True							gastric ulcer
salicylate	True							tinnitus
salicylate	True							erythema
salicylate	True							urticaria
salicylate	True							vomiting
salicylate	True							burning sensation
salicylate	True							abdominal pain upper
salicylate	True							abdominal discomfort
salicylate	True							skin exfoliation
salicylate	True							hypoacusis
salicylate	True							deafness
d-cycloserine	True							aggression
d-cycloserine	True							coma
d-cycloserine	True							confusional state
d-cycloserine	True							feeling abnormal
d-cycloserine	True							somnolence
d-cycloserine	True							drug hypersensitivity
d-cycloserine	True							osteoarthritis
d-cycloserine	True							dysarthria
d-cycloserine	True							rash
d-cycloserine	True							dermatitis
d-cycloserine	True							headache
d-cycloserine	True							cardiac failure congestive
d-cycloserine	True							hypersensitivity
d-cycloserine	True							paresis
d-cycloserine	True							paraesthesia
d-cycloserine	True							psychotic disorder
d-cycloserine	True							seizure
d-cycloserine	True							tremor
d-cycloserine	True							vertigo
d-cycloserine	True							hyperreflexia
d-cycloserine	True							disorientation
d-cycloserine	True							clonic convulsion
d-cycloserine	True							neurological symptom
bupropion	True	True	1.0913164	Not found	False	[]		abdominal distension
bupropion	True	True	6.736251	Not found	False	[]		gastrointestinal pain
bupropion	True			Not found	False	[]		abdominal pain
bupropion	True	True	1.2135408	Not found	False	[]		aggression
bupropion	True	True	1.8817715	Not found	False	[]		alopecia
bupropion	True			Not found	False	[]		amblyopia
bupropion	True	True	1.058329	Not found	False	[]		amenorrhoea
bupropion	True	True	1.6007946	Not found	False	[]		amnesia
bupropion	True			Not found	False	[]		anaphylactic shock
bupropion	True			Not found	False	[]		anaemia
bupropion	True	True	1.9046601	Not found	False	[]		anger
bupropion	True	True	1.277453	Not found	False	[]		angioedema
bupropion	True	True	1.5817078000000002	Not found	False	[]		decreased appetite
bupropion	True	True	1.6852639	Found	False	['common']	anxiety	anxiety
bupropion	True	True	1.3817264	Not found	False	[]		aphasia
bupropion	True			Not found	False	[]		arrhythmia
bupropion	True	True	1.1710175	Not found	False	[]		arthralgia
bupropion	True	True	1.305488	Not found	False	[]		musculoskeletal discomfort
bupropion	True	True	1.139676	Not found	False	[]		arthritis
bupropion	True			Not found	False	[]		asthma
bupropion	True	True	1.316546	Not found	False	[]		ataxia
bupropion	True	True	1.037729	Not found	False	[]		back injury
bupropion	True	True	1.1144234	Not found	False	[]		back pain
bupropion	True	True	1.5176143	Not found	False	[]		bipolar disorder
bupropion	True	True	1.423466	Not found	False	[]		bipolar i disorder
bupropion	True	True	1.290883	Not found	False	[]		concussion
bupropion	True			Not found	False	[]		breast cancer
bupropion	True	True	1.284898	Not found	False	[]		breast disorder
bupropion	True			Not found	False	[]		bronchospasm
bupropion	True	True	1.0499145	Not found	False	[]		bronchitis
bupropion	True	True	2.295448	Not found	False	[]		bruxism
bupropion	True	True	1.813672	Not found	False	[]		bursitis
bupropion	True			Not found	False	[]		basal cell carcinoma
bupropion	True			Not found	False	[]		cardiovascular disorder
bupropion	True	True	1.140036	Not found	False	[]		carpal tunnel syndrome
bupropion	True	True	1.1876824	Not found	False	[]		neck pain
bupropion	True	True	1.1595838	Not found	False	[]		chest pain
bupropion	True			Not found	False	[]		pleuritic pain
bupropion	True	True	1.307124	Not found	False	[]		musculoskeletal chest pain
bupropion	True			Not found	False	[]		colitis
bupropion	True			Not found	False	[]		coma
bupropion	True			Not found	False	[]		infection
bupropion	True	True	1.0685513	Not found	False	[]		confusional state
bupropion	True	True	1.3737117	Not found	False	[]		feeling abnormal
bupropion	True			Not found	False	[]		conjunctivitis
bupropion	True			Not found	False	[]		connective tissue disorder
bupropion	True	True	1.2006173999999998	Found	False	['common']	constipation	constipation
bupropion	True	True	1.1993564	Not found	False	[]		contusion
bupropion	True			Not found	False	[]		cough
bupropion	True			Not found	False	[]		cystitis noninfective
bupropion	True			Not found	False	[]		cystitis
bupropion	True	True	1.271123	Not found	False	[]		bladder pain
bupropion	True	True	1.137453	Not found	False	[]		cyst
bupropion	True	True	1.344866	Not found	False	[]		deafness
bupropion	True			Not found	False	[]		disturbance in sexual arousal
bupropion	True	True	2.291158	Not found	False	[]		libido decreased
bupropion	True			Not found	False	[]		dysphagia
bupropion	True			Not found	False	[]		dehydration
bupropion	True			Not found	False	[]		delirium
bupropion	True	True	1.1486309	Not found	False	[]		delusion
bupropion	True	True	1.524635	Not found	False	[]		dental caries
bupropion	True	True	1.25648	Not found	False	[]		depersonalisation/derealisation disorder
bupropion	True			Not found	False	[]		dermatitis exfoliative
bupropion	True			Not found	False	[]		dermatitis atopic
bupropion	True	True	3.163352	Not found	False	[]		diarrhoea
bupropion	True	True	1.243804	Not found	False	[]		diplopia
bupropion	True	True	1.2409124	Not found	False	[]		dizziness
bupropion	True			Not found	False	[]		drug abuse
bupropion	True			Not found	False	[]		drug hypersensitivity
bupropion	True	True	1.3649685	Not found	False	[]		osteoarthritis
bupropion	True	True	1.1166649	Not found	False	[]		dysarthria
bupropion	True	True	1.2339245	Not found	False	[]		dysgeusia
bupropion	True	True	1.2539291	Not found	False	[]		dyskinesia
bupropion	True			Not found	False	[]		dysmenorrhoea
bupropion	True	True	1.0389978	Not found	False	[]		dyspepsia
bupropion	True			Not found	False	[]		dyspnoea
bupropion	True	True	1.1132171999999998	Not found	False	[]		dysuria
bupropion	True	True	1.274434	Not found	False	[]		ear pain
bupropion	True	True	1.165293	Not found	False	[]		ecchymosis
bupropion	True			Not found	False	[]		eczema
bupropion	True	True	1.1428919999999998	Not found	False	[]		oedema
bupropion	True			Not found	False	[]		enuresis
bupropion	True			Not found	False	[]		epicondylitis
bupropion	True			Not found	False	[]		epistaxis
bupropion	True	True	1.0171020000000002	Not found	False	[]		eructation
bupropion	True			Not found	False	[]		erythema multiforme
bupropion	True			Not found	False	[]		oesophagitis
bupropion	True	True	1.4073463	Not found	False	[]		rash
bupropion	True	True	1.049487	Not found	False	[]		dermatitis
bupropion	True	True	1.580867	Not found	False	[]		skin abrasion
bupropion	True			Not found	False	[]		extrapyramidal disorder
bupropion	True			Not found	False	[]		eye disorder
bupropion	True	True	1.140355	Not found	False	[]		flank pain
bupropion	True	True	1.1490985	Not found	False	[]		flatulence
bupropion	True	True	1.150726	Not found	False	[]		vitreous floaters
bupropion	True			Not found	False	[]		flushing
bupropion	True			Not found	False	[]		cardiac flutter
bupropion	True			Not found	False	[]		localised infection
bupropion	True			Not found	False	[]		folliculitis
bupropion	True			Not found	False	[]		food allergy
bupropion	True	True	1.325998	Not found	False	[]		food poisoning
bupropion	True			Not found	False	[]		female sexual arousal disorder
bupropion	True			Not found	False	[]		gastritis
bupropion	True			Not found	False	[]		gastroenteritis
bupropion	True	True	1.0673935	Not found	False	[]		gastrooesophageal reflux disease
bupropion	True			Not found	False	[]		gastrointestinal disorder
bupropion	True			Not found	False	[]		gastrointestinal haemorrhage
bupropion	True			Not found	False	[]		gingival bleeding
bupropion	True	True	2.161208	Not found	False	[]		gingivitis
bupropion	True			Not found	False	[]		angle closure glaucoma
bupropion	True	True	1.256088	Not found	False	[]		glossitis
bupropion	True	True	2.245272	Not found	False	[]		glycosuria
bupropion	True			Not found	False	[]		gynaecomastia
bupropion	True	True	5.087523	Not found	False	[]		breath odour
bupropion	True	True	1.3922386999999998	Not found	False	[]		hallucination
bupropion	True	True	1.279678	Not found	False	[]		seasonal allergy
bupropion	True	True	1.2976104	Found	False	[]	headache	headache
bupropion	True			Not found	False	[]		cardiac disorder
bupropion	True			Not found	False	[]		haemorrhage
bupropion	True			Not found	False	[]		hepatitis
bupropion	True	True	1.010203	Not found	False	[]		hepatitis c
bupropion	True			Not found	False	[]		inguinal hernia
bupropion	True			Not found	False	[]		herpes zoster
bupropion	True			Not found	False	[]		herpes virus infection
bupropion	True			Not found	False	[]		hirsutism
bupropion	True			Not found	False	[]		hordeolum
bupropion	True	True	2.0181720000000003	Not found	False	[]		hostility
bupropion	True	True	1.331956	Not found	False	[]		hunger
bupropion	True	True	1.449901	Not found	False	[]		hypercholesterolaemia
bupropion	True	True	1.7383416	Not found	False	[]		hyperglycaemia
bupropion	True	True	1.2140632	Found	False	['common']	sweating	hyperhidrosis
bupropion	True	True	1.0981257	Not found	False	[]		hypersensitivity
bupropion	True			Not found	False	[]		type iv hypersensitivity reaction
bupropion	True	True	1.2465446	Found	False	[]	hypertension	hypertension
bupropion	True			Not found	False	[]		breast enlargement
bupropion	True			Not found	False	[]		hyperventilation
bupropion	True	True	1.0528518999999998	Not found	False	[]		hypoaesthesia
bupropion	True			Not found	False	[]		hypoglycaemia
bupropion	True			Not found	False	[]		hypotension
bupropion	True			Not found	False	[]		orthostatic hypotension
bupropion	True	True	2.603635	Not found	False	[]		hypotrichosis
bupropion	True			Not found	False	[]		immune system disorder
bupropion	True			Not found	False	[]		inappropriate antidiuretic hormone secretion
bupropion	True	True	3.043284	Not found	False	[]		libido increased
bupropion	True			Not found	False	[]		influenza
bupropion	True			Not found	False	[]		intestinal perforation
bupropion	True	True	2.0024525	Not found	False	[]		irritability
bupropion	True			Not found	False	[]		jaundice
bupropion	True	True	1.475457	Not found	False	[]		dry eye
bupropion	True			Not found	False	[]		laryngitis
bupropion	True	True	1.046163	Not found	False	[]		muscle spasms
bupropion	True	True	1.0371939	Not found	False	[]		lethargy
bupropion	True	True	1.0121829999999998	Not found	False	[]		leukocytosis
bupropion	True			Not found	False	[]		leukopenia
bupropion	True			Not found	False	[]		mediastinal disorder
bupropion	True	True	1.525092	Not found	False	[]		menstrual disorder
bupropion	True			Not found	False	[]		metrorrhagia
bupropion	True			Not found	False	[]		motion sickness
bupropion	True			Not found	False	[]		hypertonia
bupropion	True			Not found	False	[]		hypotonia
bupropion	True			Not found	False	[]		muscle rigidity
bupropion	True	True	1.205164	Not found	False	[]		musculoskeletal disorder
bupropion	True	True	1.55281	Not found	False	[]		musculoskeletal pain
bupropion	True			Not found	False	[]		fungal infection
bupropion	True	True	1.2486998	Not found	False	[]		mydriasis
bupropion	True			Not found	False	[]		myocardial infarction
bupropion	True	True	1.165356	Not found	False	[]		acute coronary syndrome
bupropion	True	True	1.3633573	Not found	False	[]		myoclonus
bupropion	True	True	1.0912923	Not found	False	[]		nasal congestion
bupropion	True			Not found	False	[]		nasopharyngitis
bupropion	True	True	1.1997327	Found	False	['common']	nausea	nausea
bupropion	True			Not found	False	[]		neoplasm
bupropion	True			Not found	False	[]		nervous system disorder
bupropion	True	True	1.5908097	Not found	False	[]		nervousness
bupropion	True	True	1.7488899999999998	Not found	False	[]		tension
bupropion	True			Not found	False	[]		neuralgia
bupropion	True	True	1.1766716	Not found	False	[]		night sweats
bupropion	True	True	1.0659925	Not found	False	[]		nightmare
bupropion	True			Not found	False	[]		nocturia
bupropion	True	True	2.385341	Not found	False	[]		orgasm abnormal
bupropion	True	True	1.0708577	Not found	False	[]		osteoporosis
bupropion	True			Not found	False	[]		ovarian cyst
bupropion	True			Not found	False	[]		ovarian disorder
bupropion	True	True	1.0019431	Not found	False	[]		pain
bupropion	True			Not found	False	[]		pain in extremity
bupropion	True			Not found	False	[]		pallor
bupropion	True	True	1.2254421999999998	Not found	False	[]		palpitations
bupropion	True	True	1.411234	Not found	False	[]		pancreatitis
bupropion	True			Not found	False	[]		pancytopenia
bupropion	True	True	1.684646	Not found	False	[]		panic reaction
bupropion	True	True	1.478104	Not found	False	[]		sinus disorder
bupropion	True	True	1.0933682	Not found	False	[]		paraesthesia
bupropion	True	True	1.667194	Not found	False	[]		pelvic infection
bupropion	True			Not found	False	[]		pharyngitis
bupropion	True			Not found	False	[]		phlebitis
bupropion	True			Not found	False	[]		pneumonia
bupropion	True			Not found	False	[]		polyp
bupropion	True			Not found	False	[]		polyuria
bupropion	True			Found	False	[]	pregnancy	pregnancy
bupropion	True	True	1.832033	Not found	False	[]		premenstrual syndrome
bupropion	True			Not found	False	[]		prostatic disorder
bupropion	True			Not found	False	[]		prurigo
bupropion	True	True	1.1766304	Not found	False	[]		pruritus
bupropion	True	True	1.682089	Not found	False	[]		tension headache
bupropion	True	True	1.1925987	Found	False	['rare']	psychosis	psychotic disorder
bupropion	True			Not found	False	[]		pulmonary embolism
bupropion	True	True	1.146908	Not found	False	[]		hyperacusis
bupropion	True			Not found	False	[]		respiratory tract infection
bupropion	True			Not found	False	[]		rhabdomyolysis
bupropion	True	True	1.007241	Not found	False	[]		rhinitis
bupropion	True	True	3.40841	Not found	False	[]		salpingitis
bupropion	True	True	1.140552	Not found	False	[]		sciatica
bupropion	True	True	9.183516	Not found	False	[]		sebaceous gland disorder
bupropion	True	True	1.052946	Not found	False	[]		pharyngitis streptococcal
bupropion	True	True	3.525438	Not found	False	[]		serum sickness
bupropion	True	True	1.090275	Not found	False	[]		salivary hypersecretion
bupropion	True			Not found	False	[]		sinus headache
bupropion	True	True	1.2928579	Not found	False	[]		sinusitis
bupropion	True			Not found	False	[]		skin disorder
bupropion	True	True	1.3467273000000002	Not found	False	[]		sleep disorder
bupropion	True			Not found	False	[]		sneezing
bupropion	True			Not found	False	[]		snoring
bupropion	True			Not found	False	[]		soft tissue injury
bupropion	True	True	1.240225	Not found	False	[]		somnambulism
bupropion	True			Not found	False	[]		stevens-johnson syndrome
bupropion	True			Not found	False	[]		gastric ulcer
bupropion	True			Not found	False	[]		stomatitis
bupropion	True			Not found	False	[]		cerebrovascular accident
bupropion	True	True	2.0435738	Found	False	[]	suicide	completed suicide
bupropion	True			Not found	False	[]		sunburn
bupropion	True	True	3.163352	Not found	False	[]		photosensitivity reaction
bupropion	True	True	1.0245454	Not found	False	[]		loss of consciousness
bupropion	True			Not found	False	[]		shock
bupropion	True			Not found	False	[]		syncope
bupropion	True	True	1.0798122	Not found	False	[]		tachycardia
bupropion	True	True	1.278044	Not found	False	[]		supraventricular tachycardia
bupropion	True	True	1.578021	Not found	False	[]		tendonitis
bupropion	True	True	2.0877280000000003	Not found	False	[]		testicular pain
bupropion	True			Not found	False	[]		thirst
bupropion	True			Not found	False	[]		thrombocytopenia
bupropion	True	True	1.204087	Not found	False	[]		tinea pedis
bupropion	True	True	3.4437898	Not found	False	[]		tinnitus
bupropion	True			Not found	False	[]		tonsillitis
bupropion	True			Not found	False	[]		tooth disorder
bupropion	True	True	1.2611789999999998	Not found	False	[]		toothache
bupropion	True	True	1.7239879	Found	False	['common']	tremor	tremor
bupropion	True			Not found	False	[]		trichotillomania
bupropion	True	True	1.2133565	Not found	False	[]		upper respiratory tract infection
bupropion	True	True	1.5396673	Not found	False	[]		pollakiuria
bupropion	True	True	1.1309529	Not found	False	[]		urinary incontinence
bupropion	True			Not found	False	[]		urinary tract infection
bupropion	True	True	1.2235	Not found	False	[]		micturition disorder
bupropion	True			Not found	False	[]		urethral disorder
bupropion	True			Not found	False	[]		urinary tract disorder
bupropion	True	True	2.346469	Not found	False	[]		urticaria
bupropion	True	True	1.2057049999999998	Not found	False	[]		vaginal infection
bupropion	True			Not found	False	[]		vulvovaginal inflammation
bupropion	True	True	1.038644	Not found	False	[]		angiopathy
bupropion	True	True	1.0294047000000002	Not found	False	[]		vertigo
bupropion	True			Not found	False	[]		vomiting
bupropion	True			Not found	False	[]		wheezing
bupropion	True			Not found	False	[]		wound infection
bupropion	True	True	1.689156	Not found	False	[]		skin laceration
bupropion	True	True	1.8089362	Found	False	['common']	dry mouth	dry mouth
bupropion	True	True	1.327008	Not found	False	[]		yawning
bupropion	True	True	1.1729029999999998	Not found	False	[]		muscle strain
bupropion	True	True	1.367561	Not found	False	[]		urinary retention
bupropion	True	True	1.6631820000000002	Not found	False	[]		bacterial vulvovaginitis
bupropion	True			Not found	False	[]		chills
bupropion	True	True	2.4696	Not found	False	[]		skin odour abnormal
bupropion	True	True	1.332831	Not found	False	[]		micturition urgency
bupropion	True			Not found	False	[]		akinesia
bupropion	True	True	1.4515433	Not found	False	[]		apathy
bupropion	True	True	1.3635080000000002	Not found	False	[]		flat affect
bupropion	True	True	1.6486093	Not found	False	[]		mood swings
bupropion	True	True	1.857423	Not found	False	[]		affect lability
bupropion	True			Not found	False	[]		photophobia
bupropion	True	True	1.0054888000000002	Not found	False	[]		oedema peripheral
bupropion	True	True	3.34776	Not found	False	[]		depressive symptom
bupropion	True			Not found	False	[]		hypokinesia
bupropion	True			Not found	False	[]		hepatic function abnormal
bupropion	True	True	1.6276049	Not found	False	[]		panic attack
bupropion	True	True	1.422216	Not found	False	[]		mouth ulceration
bupropion	True	True	1.5109264	Not found	False	[]		migraine
bupropion	True			Not found	False	[]		application site reaction
bupropion	True			Not found	False	[]		atrioventricular block complete
bupropion	True	True	1.0680698999999998	Not found	False	[]		swelling face
bupropion	True			Not found	False	[]		tongue oedema
bupropion	True			Not found	False	[]		tongue disorder
bupropion	True	True	1.0825239999999998	Not found	False	[]		impaired healing
bupropion	True			Not found	False	[]		hyperchlorhydria
bupropion	True	True	1.0623093	Not found	False	[]		injury
bupropion	True			Not found	False	[]		hepatocellular injury
bupropion	True			Not found	False	[]		liver injury
bupropion	True	True	1.3794683	Not found	False	[]		mania
bupropion	True			Not found	False	[]		muscular weakness
bupropion	True	True	1.0211507	Not found	False	[]		eye pain
bupropion	True			Not found	False	[]		urethral pain
bupropion	True	True	1.7218038	Not found	False	[]		paranoia
bupropion	True	True	1.1750879	Not found	False	[]		dry skin
bupropion	True			Not found	False	[]		tendon disorder
bupropion	True			Not found	False	[]		duodenal ulcer haemorrhage
bupropion	True	True	1.3042627999999998	Not found	False	[]		sensory disturbance
bupropion	True	True	1.439098	Not found	False	[]		sinus congestion
bupropion	True			Not found	False	[]		skin irritation
bupropion	True			Not found	False	[]		joint swelling
bupropion	True			Not found	False	[]		lacrimation increased
bupropion	True			Not found	False	[]		viral diarrhoea
bupropion	True	True	1.666503	Not found	False	[]		menstruation irregular
bupropion	True			Not found	False	[]		facial bones fracture
bupropion	True	True	1.021686	Not found	False	[]		joint stiffness
bupropion	True			Not found	False	[]		malnutrition
bupropion	True	True	1.164428	Not found	False	[]		oral pain
bupropion	True			Not found	False	[]		malaise
bupropion	True	True	1.489688	Not found	False	[]		discomfort
bupropion	True	True	1.6356456	Not found	False	[]		ill-defined disorder
bupropion	True			Not found	False	[]		myalgia
bupropion	True	True	1.6716964	Not found	False	[]		muscle twitching
bupropion	True			Not found	False	[]		nasal dryness
bupropion	True			Not found	False	[]		cold sweat
bupropion	True	True	1.7723662	Not found	False	[]		increased appetite
bupropion	True	True	1.0779484	Not found	False	[]		abdominal pain upper
bupropion	True	True	1.044327	Not found	False	[]		abdominal pain lower
bupropion	True	True	1.0819757	Not found	False	[]		disorientation
bupropion	True	True	2.881936	Not found	False	[]		feeling of despair
bupropion	True			Not found	False	[]		bradykinesia
bupropion	True	True	1.4270923	Not found	False	[]		thinking abnormal
bupropion	True			Not found	False	[]		perseveration
bupropion	True	True	1.610728	Not found	False	[]		derealisation
bupropion	True	True	1.5640715	Not found	False	[]		hallucination, auditory
bupropion	True	True	1.4679201000000002	Not found	False	[]		memory impairment
bupropion	True	True	1.430829	Not found	False	[]		painful erection
bupropion	True	True	1.1575952	Not found	False	[]		abnormal dreams
bupropion	True			Not found	False	[]		rash erythematous
bupropion	True	True	1.1225770000000002	Not found	False	[]		muscle contractions involuntary
bupropion	True	True	1.7724244	Not found	False	[]		euphoric mood
bupropion	True	True	1.015722	Not found	False	[]		poor quality sleep
bupropion	True	True	1.5661706999999998	Not found	False	[]		abdominal discomfort
bupropion	True			Found	False	[]	hepatotoxicity	hepatotoxicity
bupropion	True	True	1.0675987999999998	Not found	False	[]		chest discomfort
bupropion	True			Not found	False	[]		lacrimation decreased
bupropion	True	True	1.4859651	Not found	False	[]		pain in jaw
bupropion	True			Not found	False	[]		swollen tongue
bupropion	True			Not found	False	[]		circumoral oedema
bupropion	True			Not found	False	[]		genital rash
bupropion	True	True	1.057736	Not found	False	[]		gingival pain
bupropion	True			Not found	False	[]		frequent bowel movements
bupropion	True	True	1.0864	Not found	False	[]		hyperaesthesia
bupropion	True			Not found	False	[]		nipple pain
bupropion	True			Not found	False	[]		prostate infection
bupropion	True	True	1.904101	Not found	False	[]		dermal cyst
bupropion	True	True	1.919449	Not found	False	[]		hypomania
bupropion	True	True	1.0021410000000002	Not found	False	[]		respiratory tract congestion
bupropion	True			Not found	False	[]		pulmonary congestion
bupropion	True	True	1.7280847	Not found	False	[]		erectile dysfunction
bupropion	True	True	1.226226	Not found	False	[]		parkinsonism
bupropion	True			Not found	False	[]		hypoacusis
bupropion	True			Not found	False	[]		breast tenderness
bupropion	True	True	1.421056	Not found	False	[]		vocal cord disorder
bupropion	True			Not found	False	[]		mouth injury
bupropion	True			Not found	False	[]		nerve compression
bupropion	True			Not found	False	[]		nerve injury
bupropion	True	True	1.075899	Not found	False	[]		peripheral coldness
bupropion	True			Not found	False	[]		painful ejaculation
bupropion	True			Not found	False	[]		viral upper respiratory tract infection
bupropion	True			Not found	False	[]		extrasystoles
bupropion	True	True	1.3769678	Not found	False	[]		vision blurred
bupropion	True			Not found	False	[]		akathisia
bupropion	True	True	1.0668570000000002	Not found	False	[]		influenza like illness
bupropion	True			Not found	False	[]		epigastric discomfort
bupropion	True	True	1.30843	Not found	False	[]		initial insomnia
bupropion	True	True	1.0275535	Not found	False	[]		middle insomnia
bupropion	True	True	1.057323	Not found	False	[]		joint injury
bupropion	True			Not found	False	[]		rash maculo-papular
bupropion	True	True	1.355021	Not found	False	[]		increased tendency to bruise
bupropion	True			Not found	False	[]		hyperkinesia
bupropion	True	True	28.84531	Not found	False	[]		respiration abnormal
bupropion	True	True	1.123396	Not found	False	[]		defaecation urgency
bupropion	True	True	1.6644560000000002	Not found	False	[]		ligament sprain
bupropion	True			Not found	False	[]		wrist fracture
bupropion	True	True	1.040018	Not found	False	[]		neuropathy peripheral
bupropion	True	True	3.97044	Not found	False	[]		energy increased
bupropion	True			Not found	False	[]		hair colour changes
bupropion	True			Not found	False	[]		pruritus generalised
bupropion	True			Not found	False	[]		dyslexia
bupropion	True	True	1.2084643	Not found	False	[]		lymphadenopathy
bupropion	True	True	1.191964	Not found	False	[]		tooth abscess
bupropion	True	True	1.7162929999999998	Not found	False	[]		breast calcifications
bupropion	True	True	1.1007564	Not found	False	[]		coordination abnormal
bupropion	True	True	3.77526	Not found	False	[]		paraesthesia oral
bupropion	True	True	1.006342	Not found	False	[]		hypoaesthesia oral
bupropion	True	True	1.202923	Not found	False	[]		stress
bupropion	True	True	1.432952	Not found	False	[]		self-injurious ideation
bupropion	True	True	3.024757	Not found	False	[]		terminal insomnia
bupropion	True			Not found	False	[]		face oedema
bupropion	True	True	1.6136511	Not found	False	[]		visual impairment
bupropion	True	True	2.3542738	Not found	False	[]		feeling jittery
bupropion	True			Not found	False	[]		depressed level of consciousness
bupropion	True			Not found	False	[]		altered state of consciousness
bupropion	True	True	1.0723809999999998	Not found	False	[]		vulvovaginal mycotic infection
bupropion	True			Not found	False	[]		lip dry
bupropion	True			Not found	False	[]		vulvovaginal discomfort
bupropion	True			Not found	False	[]		renal pain
bupropion	True			Not found	False	[]		gastritis viral
bupropion	True	True	1.0430770000000005	Not found	False	[]		rubber sensitivity
bupropion	True	True	1.1020875	Not found	False	[]		hot flush
bupropion	True			Not found	False	[]		menopausal symptoms
bupropion	True	True	1.3503469	Not found	False	[]		tardive dyskinesia
bupropion	True			Not found	False	[]		ear infection
bupropion	True			Not found	False	[]		throat irritation
bupropion	True	True	1.252643	Not found	False	[]		acne
bupropion	True	True	1.128001	Not found	False	[]		limb injury
bupropion	True			Not found	False	[]		infestation
bupropion	True			Not found	False	[]		animal scratch
bupropion	True	True	1.425687	Not found	False	[]		arthropod bite
bupropion	True	True	1.212288	Not found	False	[]		feelings of worthlessness
bupropion	True	True	1.640597	Not found	False	[]		social avoidant behaviour
bupropion	True	True	1.6602453	Not found	False	[]		laryngeal pain
bupropion	True			Not found	False	[]		tooth infection
bupropion	True			Not found	False	[]		injection site joint pain
bupropion	True	True	1.099955	Not found	False	[]		procedural pain
bupropion	True	True	1.6538503	Not found	False	[]		muscle tightness
bupropion	True			Not found	False	[]		hypertonic bladder
bupropion	True			Not found	False	[]		musculoskeletal stiffness
bupropion	True			Not found	False	[]		infrequent bowel movements
bupropion	True			Not found	False	[]		rhinorrhoea
bupropion	True			Not found	False	[]		increased upper airway secretion
bupropion	True	True	1.682089	Not found	False	[]		dyspareunia
bupropion	True	True	1.927648	Not found	False	[]		parosmia
bupropion	True			Not found	False	[]		lower limb fracture
bupropion	True	True	1.779442	Not found	False	[]		testicular swelling
bupropion	True			Found	True	[]	sleepiness	somnolence
bupropion	True	True	1.230414	Not found	False	[]		ejaculation disorder
bupropion	True			Not found	False	[]		feeling hot
bupropion	True	True	1.2282833	Not found	False	[]		vaginal haemorrhage
estradiol	True							abdominal pain
estradiol	True	True	1.3159575					abdominal distension
estradiol	True	True	3.77527					gastrointestinal pain
estradiol	True							congenital anomaly
estradiol	True							developmental delay
estradiol	True	True	1.3879248					alopecia
estradiol	True							amenorrhoea
estradiol	True							amnesia
estradiol	True							anaphylactic shock
estradiol	True							angioedema
estradiol	True	True	1.1321284					anxiety
estradiol	True							aphasia
estradiol	True							arthralgia
estradiol	True							musculoskeletal discomfort
estradiol	True							arthritis
estradiol	True							asthenia
estradiol	True							asthma
estradiol	True							back pain
estradiol	True							bacterial infection
estradiol	True							mental disorder
estradiol	True	True	1.456103					blepharitis
estradiol	True							bone disorder
estradiol	True	True	5.048690000000001					breast disorder
estradiol	True	True	3.504162					breast swelling
estradiol	True							bronchospasm
estradiol	True							bronchitis
estradiol	True							candida infection
estradiol	True	True	2.351275					vulvovaginal candidiasis
estradiol	True	True	4.895581					vulvovaginal mycotic infection
estradiol	True	True	1.2474919999999998					basal cell carcinoma
estradiol	True							cardiovascular disorder
estradiol	True	True	1.007188					carpal tunnel syndrome
estradiol	True	True	1.0076127					transient ischaemic attack
estradiol	True	True	1.061542					cerebrovascular disorder
estradiol	True	True	2.612694					cervical polyp
estradiol	True							neck pain
estradiol	True							uterine cervical erosion
estradiol	True							chest pain
estradiol	True							cholecystitis
estradiol	True							cholelithiasis
estradiol	True							chorea
estradiol	True							nasopharyngitis
estradiol	True	True	1.16659					rhinitis
estradiol	True							infection
estradiol	True							confusional state
estradiol	True							feeling abnormal
estradiol	True							conjunctivitis
estradiol	True	True	1.1836680000000002					connective tissue disorder
estradiol	True							constipation
estradiol	True							contusion
estradiol	True							coronary artery thrombosis
estradiol	True							cough
estradiol	True							cystitis noninfective
estradiol	True	True	1.335028					cystitis
estradiol	True	True	1.3671680000000002					bladder pain
estradiol	True	True	1.562859					cyst
estradiol	True							disturbance in sexual arousal
estradiol	True							libido decreased
estradiol	True							dysphagia
estradiol	True	True	1.0547012					depression
estradiol	True	True	1.362896					dermatitis
estradiol	True	True	2.35033					dermatitis contact
estradiol	True							diarrhoea
estradiol	True	True	1.035744					diverticulitis
estradiol	True							dizziness
estradiol	True							dysgeusia
estradiol	True	True	1.61141					dysmenorrhoea
estradiol	True							dyspepsia
estradiol	True							dyspnoea
estradiol	True							ear disorder
estradiol	True	True	1.018775					ear pain
estradiol	True	True	1.110172					eczema
estradiol	True	True	1.018331					oedema
estradiol	True							embolism
estradiol	True	True	1.206179					emotional disorder
estradiol	True							endocrine disorder
estradiol	True							epilepsy
estradiol	True							epistaxis
estradiol	True							erythema multiforme
estradiol	True	True	1.531411					erythema nodosum
estradiol	True	True	1.245881					rash
estradiol	True							eye disorder
estradiol	True							eye infection
estradiol	True							fatigue
estradiol	True							foetal disorder
estradiol	True	True	6.687836					fibrocystic breast disease
estradiol	True							flatulence
estradiol	True							flushing
estradiol	True							gallbladder disorder
estradiol	True	True	3.073028					gastritis
estradiol	True							gastroenteritis
estradiol	True							gastrooesophageal reflux disease
estradiol	True							gastrointestinal disorder
estradiol	True							goitre
estradiol	True							gynaecomastia
estradiol	True							cardiac disorder
estradiol	True							haemangioma
estradiol	True							haematoma
estradiol	True							haematuria
estradiol	True							hemiparesis
estradiol	True							haemoptysis
estradiol	True	True	1.236301					haemorrhoids
estradiol	True							hepatitis
estradiol	True							hereditary angioedema
estradiol	True	True	1.088659					herpes simplex
estradiol	True							herpes zoster
estradiol	True	True	1.8270720000000005					hirsutism
estradiol	True							hypercalcaemia
estradiol	True							hyperaesthesia
estradiol	True							hyperglycaemia
estradiol	True							hypernatraemia
estradiol	True							hypertension
estradiol	True							hypoaesthesia
estradiol	True							hypocalcaemia
estradiol	True	True	1.044545					immune system disorder
estradiol	True							incontinence
estradiol	True							libido increased
estradiol	True							influenza
estradiol	True							intestinal obstruction
estradiol	True	True	1.153536					irritability
estradiol	True							jaundice
estradiol	True	True	1.532023					jaundice cholestatic
estradiol	True	True	1.0139638					osteoarthritis
estradiol	True							arthropathy
estradiol	True	True	1.07533					laryngitis
estradiol	True							muscle spasms
estradiol	True	True	1.0144632					pain in extremity
estradiol	True							lethargy
estradiol	True	True	5.946365					vaginal discharge
estradiol	True	True	1.053795					hepatic neoplasm
estradiol	True	True	5.5037840000000005					breast mass
estradiol	True	True	3.1354840000000004					breast pain
estradiol	True							mediastinal disorder
estradiol	True	True	4.208978					chloasma
estradiol	True	True	3.919907					meningioma
estradiol	True							menorrhagia
estradiol	True							menstrual disorder
estradiol	True	True	2.5285892000000003					metrorrhagia
estradiol	True							hypertonia
estradiol	True	True	1.1040721					musculoskeletal pain
estradiol	True	True	2.8057958					fungal infection
estradiol	True							myoclonus
estradiol	True							nail disorder
estradiol	True							nasal congestion
estradiol	True							nausea
estradiol	True							neoplasm
estradiol	True							nervous system disorder
estradiol	True	True	1.1139477					nervousness
estradiol	True							tension
estradiol	True	True	1.337642					neuritis
estradiol	True							neuropathy peripheral
estradiol	True	True	2.6517614					night sweats
estradiol	True							sensory loss
estradiol	True	True	1.1693699999999998					optic neuritis
estradiol	True	True	1.298947					otitis media
estradiol	True	True	2.450978					ovarian cyst
estradiol	True	True	1.0285529					pain
estradiol	True	True	1.1698969					palpitations
estradiol	True							pancreatitis
estradiol	True							paraesthesia
estradiol	True	True	1.733376					pelvic pain
estradiol	True	True	1.11714					pharyngitis
estradiol	True							pneumonia
estradiol	True							polyp
estradiol	True							polyuria
estradiol	True							prurigo
estradiol	True							pruritus genital
estradiol	True							anorectal discomfort
estradiol	True	True	2.432474					anal pruritus
estradiol	True							tension headache
estradiol	True							vascular purpura
estradiol	True							purpura
estradiol	True							respiratory tract infection
estradiol	True	True	2.9128450000000004					retinal vein occlusion
estradiol	True							shock
estradiol	True	True	1.478805					sinus headache
estradiol	True	True	1.1555553					sinusitis
estradiol	True	True	1.136968					skin disorder
estradiol	True							pigmentation disorder
estradiol	True							skin ulcer
estradiol	True							sunburn
estradiol	True							photosensitivity reaction
estradiol	True	True	1.052623					swelling
estradiol	True							loss of consciousness
estradiol	True							syncope
estradiol	True							tachycardia
estradiol	True	True	1.181561					embolism venous
estradiol	True							thrombosis
estradiol	True							tinnitus
estradiol	True							tooth disorder
estradiol	True	True	1.155611					toothache
estradiol	True							tremor
estradiol	True							ulcer
estradiol	True	True	1.0369946					erythema
estradiol	True	True	1.22404					upper respiratory tract infection
estradiol	True							urethral disorder
estradiol	True	True	1.0101239999999998					urinary incontinence
estradiol	True							urinary tract infection
estradiol	True							urinary tract disorder
estradiol	True	True	8.5858					urticaria
estradiol	True	True	3.77527					uterine leiomyoma
estradiol	True	True	2.1340760000000003					uterine haemorrhage
estradiol	True	True	4.325948					vaginal disorder
estradiol	True	True	1.440511					vaginal infection
estradiol	True	True	3.921883					vulvovaginal inflammation
estradiol	True							vertigo
estradiol	True							viral infection
estradiol	True							visual impairment
estradiol	True							vomiting
estradiol	True	True	3.06785					vulval disorder
estradiol	True	True	8.015118999999999					vulvovaginitis
estradiol	True							dry mouth
estradiol	True							muscle strain
estradiol	True							agitation
estradiol	True	True	1.3019978					mood swings
estradiol	True	True	1.449749					affect lability
estradiol	True							oedema peripheral
estradiol	True	True	3.050482					breast engorgement
estradiol	True							hepatic function abnormal
estradiol	True	True	3.344495					breast discharge
estradiol	True							musculoskeletal stiffness
estradiol	True							nuchal rigidity
estradiol	True	True	9.409169					application site reaction
estradiol	True	True	1.274661					oedema genital
estradiol	True	True	10.342745					endometrial disorder
estradiol	True							ventricular extrasystoles
estradiol	True							skin hypertrophy
estradiol	True	True	1.3179856					injury
estradiol	True							myocardial ischaemia
estradiol	True							bone pain
estradiol	True	True	1.155003					skin discolouration
estradiol	True	True	1.22818					dry skin
estradiol	True	True	4.40278					uterine enlargement
estradiol	True	True	9.465517					withdrawal bleed
estradiol	True	True	1.070833					sinus congestion
estradiol	True	True	1.716318					uterine cancer
estradiol	True							benign vaginal neoplasm
estradiol	True							endophthalmitis
estradiol	True							ocular hyperaemia
estradiol	True							menstruation irregular
estradiol	True	True	1.075278					eyelid oedema
estradiol	True							malnutrition
estradiol	True							porphyria non-acute
estradiol	True	True	2.075963					reproductive tract disorder
estradiol	True	True	7.329211					contact lens intolerance
estradiol	True							malaise
estradiol	True	True	1.14102					discomfort
estradiol	True							ill-defined disorder
estradiol	True							myalgia
estradiol	True	True	1.090383					increased appetite
estradiol	True							decreased appetite
estradiol	True							abdominal discomfort
estradiol	True							abdominal pain upper
estradiol	True	True	1.3871639999999998					abdominal pain lower
estradiol	True							tenderness
estradiol	True							dysarthria
estradiol	True							rash erythematous
estradiol	True							muscle contractions involuntary
estradiol	True							dry throat
estradiol	True							eye irritation
estradiol	True	True	3.049092					thrombophlebitis superficial
estradiol	True	True	2.075963					vascular pain
estradiol	True	True	2.341751					breast oedema
estradiol	True							galactorrhoea
estradiol	True	True	3.319955					vaginal ulceration
estradiol	True	True	1.0384184					chest discomfort
estradiol	True	True	12.440507					vulvovaginal discomfort
estradiol	True	True	4.377743					vulvovaginal pain
estradiol	True	True	7.726216					nipple pain
estradiol	True							perineal pain
estradiol	True	True	1.677721					pain of skin
estradiol	True							weight fluctuation
estradiol	True	True	6.496709					breast tenderness
estradiol	True							breast malformation
estradiol	True							hepatobiliary disease
estradiol	True							hepatitis acute
estradiol	True	True	1.224846					fluid retention
estradiol	True							ectropion of cervix
estradiol	True	True	1.019672					glucose tolerance impaired
estradiol	True	True	1.505332					dry eye
estradiol	True	True	1.094962					papule
estradiol	True							malignant mesenchymoma
estradiol	True							anaphylactoid reaction
estradiol	True	True	8.5858					genital candidiasis
estradiol	True	True	1.4043873					influenza like illness
estradiol	True	True	1.150931					increased tendency to bruise
estradiol	True							chills
estradiol	True							dyskinesia
estradiol	True	True	1.244256					ligament sprain
estradiol	True							pruritus generalised
estradiol	True	True	5.521944					endometrial cancer
estradiol	True	True	1.152299					lymphadenopathy
estradiol	True							dementia
estradiol	True							rash generalised
estradiol	True							tooth abscess
estradiol	True							skin exfoliation
estradiol	True	True	11.538716					application site irritation
estradiol	True	True	17.8726689					application site rash
estradiol	True							pre-existing disease
estradiol	True							toxicity to various agents
estradiol	True							face oedema
estradiol	True	True	3.701062					pelvic venous thrombosis
estradiol	True							cervical discharge
estradiol	True							bradyphrenia
estradiol	True							uterine pain
estradiol	True							gait disturbance
estradiol	True	True	1.007765					mass
estradiol	True	True	4.947072					toxic shock syndrome
estradiol	True							ear infection
estradiol	True	True	1.2670050000000002					acne
estradiol	True							generalised erythema
estradiol	True							infestation
estradiol	True							arthropod bite
estradiol	True	True	10.3367768					application site erythema
estradiol	True	True	1.38198					laryngeal pain
estradiol	True	True	5.748043					breast discomfort
estradiol	True	True	1.0452407					insomnia
estradiol	True							retinal vascular thrombosis
estradiol	True							pleural infection
estradiol	True	True	2.756016					complication associated with device
estradiol	True	True	2.6726005					ovarian cancer
estradiol	True							blood pressure fluctuation
estradiol	True							hypoacusis
estradiol	True							deafness
estradiol	True	True	1.775602					breast neoplasm
estradiol	True	True	7.329211					genito-pelvic pain/penetration disorder
estradiol	True	True	2.272297					breast enlargement
estradiol	True							abnormal withdrawal bleeding
estradiol	True							somnolence
estradiol	True							loss of libido
mannitol	True							acidosis
mannitol	True							angina pectoris
mannitol	True							back pain
mannitol	True							dehydration
mannitol	True							diarrhoea
mannitol	True							oedema
mannitol	True							hypersensitivity
mannitol	True	True	1.2774					hypotension
mannitol	True							lung disorder
mannitol	True							nausea
mannitol	True	True	6.4609708					pain
mannitol	True	True	9.000356					rhinitis
mannitol	True							seizure
mannitol	True							tachycardia
mannitol	True							thirst
mannitol	True							urticaria
mannitol	True							vertigo
mannitol	True							vomiting
mannitol	True							urinary retention
mannitol	True	True	1.065029					chills
mannitol	True							respiratory tract congestion
mannitol	True							pulmonary congestion
mannitol	True							vision blurred
mannitol	True	True	1.827985					fluid overload
mannitol	True							arthralgia
mannitol	True							musculoskeletal discomfort
mannitol	True	True	2.373216					mental disorder
mannitol	True							bronchospasm
mannitol	True							bronchitis
mannitol	True	True	1.322708					pneumonia
mannitol	True							oral candidiasis
mannitol	True							candida infection
mannitol	True							chest pain
mannitol	True							infection
mannitol	True							connective tissue disorder
mannitol	True							cough
mannitol	True							diabetes mellitus
mannitol	True							dizziness
mannitol	True							dyspnoea
mannitol	True							ear pain
mannitol	True							eructation
mannitol	True	True	3.77555					rash
mannitol	True							dermatitis
mannitol	True	True	2.129665					extravasation
mannitol	True							fatigue
mannitol	True							asthenia
mannitol	True							flatulence
mannitol	True							retching
mannitol	True							gastrooesophageal reflux disease
mannitol	True							gastrointestinal disorder
mannitol	True	True	3.77555					glossodynia
mannitol	True	True	1.040026					headache
mannitol	True	True	1.666293					cardiac failure
mannitol	True	True	1.08879					cardiac failure congestive
mannitol	True							haemoptysis
mannitol	True	True	1.05134					hypertension
mannitol	True							hyperventilation
mannitol	True	True	1.041623					hyponatraemia
mannitol	True							mediastinal disorder
mannitol	True							musculoskeletal pain
mannitol	True							nephrotic syndrome
mannitol	True							nervous system disorder
mannitol	True	True	2.104572					pharyngitis
mannitol	True							phlebitis
mannitol	True							prurigo
mannitol	True							pruritus
mannitol	True	True	1.132378					pulmonary oedema
mannitol	True	True	6.3892481					renal failure
mannitol	True							staphylococcal infection
mannitol	True							stomatitis
mannitol	True							thrombophlebitis
mannitol	True							upper respiratory tract infection
mannitol	True							urinary incontinence
mannitol	True							urethral disorder
mannitol	True	True	3.77555					urinary tract disorder
mannitol	True	True	3.77555					venous thrombosis
mannitol	True							wheezing
mannitol	True							skin exfoliation
mannitol	True							skin necrosis
mannitol	True							joint stiffness
mannitol	True							malnutrition
mannitol	True							skin disorder
mannitol	True	True	1.778016					odynophagia
mannitol	True							malaise
mannitol	True	True	1.359869					discomfort
mannitol	True							feeling abnormal
mannitol	True	True	1.6700940000000002					ill-defined disorder
mannitol	True	True	1.225864					cold sweat
mannitol	True							decreased appetite
mannitol	True							abdominal pain upper
mannitol	True							respiratory depression
mannitol	True	True	1.072529					chest discomfort
mannitol	True							condition aggravated
mannitol	True							productive cough
mannitol	True							pain in extremity
mannitol	True							hypoxia
mannitol	True	True	2.17894					oropharyngeal discomfort
mannitol	True							oropharyngeal pain
mannitol	True							initial insomnia
mannitol	True							musculoskeletal chest pain
mannitol	True							influenza like illness
mannitol	True							hypovolaemia
mannitol	True	True	7.171043					nervousness
mannitol	True							feeling jittery
mannitol	True							morbid thoughts
mannitol	True							obstructive airways disorder
mannitol	True							throat irritation
mannitol	True							acne
mannitol	True							infestation
mannitol	True							bacterial disease carrier
mannitol	True							sputum discoloured
mannitol	True							laryngeal pain
mannitol	True	True	1.299234					electrolyte imbalance
mannitol	True							lung infection
mannitol	True							hernia pain
mannitol	True							nasopharyngitis
mannitol	True	True	1.043632					rhinorrhoea
mannitol	True							dysphonia
mannitol	True							post-tussive vomiting
eaca	True							gastrointestinal pain
eaca	True							abdominal pain
eaca	True							agranulocytosis
eaca	True							anaphylactic shock
eaca	True							coagulopathy
eaca	True							confusional state
eaca	True							feeling abnormal
eaca	True							delirium
eaca	True							diarrhoea
eaca	True							dizziness
eaca	True							dyspnoea
eaca	True							oedema
eaca	True							rash
eaca	True							dermatitis
eaca	True							hallucination
eaca	True							headache
eaca	True							hypersensitivity
eaca	True							hypotension
eaca	True							leukopenia
eaca	True							myopathy
eaca	True							myositis
eaca	True							nasal congestion
eaca	True							nausea
eaca	True							necrosis
eaca	True							pain
eaca	True							pruritus
eaca	True							pulmonary embolism
eaca	True							renal failure
eaca	True							rhabdomyolysis
eaca	True							seizure
eaca	True							cerebrovascular accident
eaca	True							loss of consciousness
eaca	True							syncope
eaca	True							thrombosis
eaca	True							tinnitus
eaca	True							vomiting
eaca	True							injection site reaction
eaca	True							intracranial pressure increased
eaca	True							muscular weakness
eaca	True							malaise
eaca	True							discomfort
eaca	True							ill-defined disorder
eaca	True							myalgia
eaca	True							musculoskeletal discomfort
eaca	True							peripheral ischaemia
eaca	True							anaphylactoid reaction
eaca	True							bradycardia
eaca	True							local reaction
eaca	True							lacrimation increased
n-acetylcysteine	True							anaphylactic shock
n-acetylcysteine	True							angioedema
n-acetylcysteine	True							cough
n-acetylcysteine	True							somnolence
n-acetylcysteine	True							dyspepsia
n-acetylcysteine	True							dyspnoea
n-acetylcysteine	True							ear pain
n-acetylcysteine	True							oedema
n-acetylcysteine	True							palmar erythema
n-acetylcysteine	True							dermatitis
n-acetylcysteine	True							flushing
n-acetylcysteine	True							gastrointestinal disorder
n-acetylcysteine	True							cardiac disorder
n-acetylcysteine	True							haemoptysis
n-acetylcysteine	True							hypersensitivity
n-acetylcysteine	True							hypotension
n-acetylcysteine	True							immune system disorder
n-acetylcysteine	True							mediastinal disorder
n-acetylcysteine	True							nausea
n-acetylcysteine	True							pharyngitis
n-acetylcysteine	True							pruritus
n-acetylcysteine	True							rhonchi
n-acetylcysteine	True							stomatitis
n-acetylcysteine	True							stridor
n-acetylcysteine	True							hyperhidrosis
n-acetylcysteine	True							dizziness
n-acetylcysteine	True							loss of consciousness
n-acetylcysteine	True							shock
n-acetylcysteine	True							syncope
n-acetylcysteine	True							tachycardia
n-acetylcysteine	True							urticaria
n-acetylcysteine	True							angiopathy
n-acetylcysteine	True							vomiting
n-acetylcysteine	True							wheezing
n-acetylcysteine	True							eye pain
n-acetylcysteine	True							skin disorder
n-acetylcysteine	True							chest discomfort
n-acetylcysteine	True							dysphoria
n-acetylcysteine	True							thinking abnormal
n-acetylcysteine	True							throat tightness
n-acetylcysteine	True							erythema
n-acetylcysteine	True							anaphylactoid reaction
n-acetylcysteine	True							cold sweat
n-acetylcysteine	True							sticky skin
n-acetylcysteine	True							respiratory distress
n-acetylcysteine	True							face oedema
n-acetylcysteine	True							gait disturbance
n-acetylcysteine	True							nasopharyngitis
n-acetylcysteine	True							rhinorrhoea
n-acetylcysteine	True							sensitisation
n-acetylcysteine	True							feeling hot
cytarabine	True			Not found	False	[]		gastrointestinal pain
cytarabine	True	True	1.4594872	Not found	False	[]		abdominal pain
cytarabine	True			Not found	False	[]		alopecia
cytarabine	True			Not found	False	[]		anaphylactic shock
cytarabine	True			Found	False	[]	anemia	anaemia
cytarabine	True	True	1.245911	Not found	False	[]		anaemia megaloblastic
cytarabine	True			Not found	False	[]		decreased appetite
cytarabine	True			Not found	False	[]		anxiety
cytarabine	True	True	5.721032	Not found	False	[]		arachnoiditis
cytarabine	True			Not found	False	[]		arthralgia
cytarabine	True			Not found	False	[]		musculoskeletal discomfort
cytarabine	True			Not found	False	[]		asthenia
cytarabine	True			Not found	False	[]		back pain
cytarabine	True			Not found	False	[]		mental disorder
cytarabine	True	True	1.203513	Not found	False	[]		cellulitis
cytarabine	True	True	1.5669970000000002	Not found	False	[]		nervous system disorder
cytarabine	True	True	7.829654000000001	Not found	False	[]		cerebellar syndrome
cytarabine	True			Not found	False	[]		neck pain
cytarabine	True			Not found	False	[]		chest pain
cytarabine	True	True	1.113515	Not found	False	[]		coma
cytarabine	True	True	1.4153434	Found	False	[]	infection	infection
cytarabine	True	True	1.0939261	Not found	False	[]		confusional state
cytarabine	True			Not found	False	[]		feeling abnormal
cytarabine	True			Found	False	[]	conjunctivitis	conjunctivitis
cytarabine	True			Not found	False	[]		connective tissue disorder
cytarabine	True			Not found	False	[]		constipation
cytarabine	True	True	1.442747	Not found	False	[]		contusion
cytarabine	True			Not found	False	[]		cough
cytarabine	True			Not found	False	[]		cyst
cytarabine	True			Not found	False	[]		deafness
cytarabine	True			Not found	False	[]		dysphagia
cytarabine	True			Not found	False	[]		dehydration
cytarabine	True			Not found	False	[]		depression
cytarabine	True	True	4.134021	Found	False	['common']	diarrhea	diarrhoea
cytarabine	True			Not found	False	[]		dizziness
cytarabine	True			Not found	False	[]		dyspnoea
cytarabine	True	True	2.2534514	Not found	False	[]		oedema
cytarabine	True			Not found	False	[]		oesophagitis
cytarabine	True			Found	False	['common']	rash	rash
cytarabine	True	True	7.329239	Found	False	[]	dermatitis	dermatitis
cytarabine	True			Not found	False	[]		extravasation
cytarabine	True			Not found	False	[]		eye disorder
cytarabine	True	True	2.17866	Not found	False	[]		fatigue
cytarabine	True			Not found	False	[]		ephelides
cytarabine	True			Not found	False	[]		solar lentigo
cytarabine	True	True	1.073911	Not found	False	[]		gastrointestinal disorder
cytarabine	True	True	1.1160349	Not found	False	[]		gastrointestinal haemorrhage
cytarabine	True	True	2.234772	Not found	False	[]		guillain-barre syndrome
cytarabine	True	True	1.6316617	Not found	False	[]		headache
cytarabine	True			Not found	False	[]		cardiac disorder
cytarabine	True	True	1.435605	Not found	False	[]		cardiomegaly
cytarabine	True			Not found	False	[]		blood disorder
cytarabine	True	True	1.543022	Not found	False	[]		hemiplegia
cytarabine	True	True	1.2661358	Found	False	[]	hemorrhage	haemorrhage
cytarabine	True	True	1.543198	Not found	False	[]		haemorrhoids
cytarabine	True	True	1.546536	Not found	False	[]		hydrocephalus
cytarabine	True	True	2.4315274	Not found	False	[]		hyperbilirubinaemia
cytarabine	True	True	1.559226	Not found	False	[]		hyperglycaemia
cytarabine	True			Found	False	[]	allergic reaction	hypersensitivity
cytarabine	True	True	1.3182992	Not found	False	[]		hypertension
cytarabine	True	True	4.452351	Not found	False	[]		hypoaesthesia
cytarabine	True	True	1.867955	Not found	False	[]		hypocalcaemia
cytarabine	True	True	1.6899184	Not found	False	[]		hypokalaemia
cytarabine	True			Not found	False	[]		hyponatraemia
cytarabine	True	True	2.3773998	Not found	False	[]		hypotension
cytarabine	True			Not found	False	[]		immune system disorder
cytarabine	True	True	1.906276	Not found	False	[]		incontinence
cytarabine	True	True	1.1941579999999998	Not found	False	[]		inflammation
cytarabine	True	True	1.323152	Not found	False	[]		jaundice
cytarabine	True			Not found	False	[]		keratitis
cytarabine	True	True	1.827375	Not found	False	[]		acute kidney injury
cytarabine	True			Not found	False	[]		lethargy
cytarabine	True			Found	False	[]	leukopenia	leukopenia
cytarabine	True	True	1.898653	Not found	False	[]		liver abscess
cytarabine	True	True	1.709481	Not found	False	[]		mediastinal disorder
cytarabine	True	True	1.992768	Not found	False	[]		meningism
cytarabine	True	True	1.189603	Not found	False	[]		meningitis
cytarabine	True			Not found	False	[]		nausea
cytarabine	True			Not found	False	[]		neuritis
cytarabine	True	True	1.816323	Found	False	['rare']	peripheral neuropathy	neuropathy peripheral
cytarabine	True	True	1.5393608	Not found	False	[]		neutropenia
cytarabine	True	True	3.917011000000001	Not found	False	[]		sensory loss
cytarabine	True			Not found	False	[]		pain
cytarabine	True	True	1.0320206	Not found	False	[]		pain in extremity
cytarabine	True	True	1.3565550000000002	Found	False	[]	pancreatitis	pancreatitis
cytarabine	True	True	1.705181	Not found	False	[]		diplegia
cytarabine	True	True	7.041634	Not found	False	[]		paraplegia
cytarabine	True	True	3.515872	Not found	False	[]		monoplegia
cytarabine	True	True	1.243588	Not found	False	[]		paraesthesia
cytarabine	True	True	2.123007	Not found	False	[]		pericarditis
cytarabine	True	True	28.84533	Not found	False	[]		peritonitis
cytarabine	True	True	5.0875710000000005	Not found	False	[]		pneumatosis intestinalis
cytarabine	True	True	1.0482773	Not found	False	[]		pneumonia
cytarabine	True			Not found	False	[]		polyp
cytarabine	True			Not found	False	[]		pruritus
cytarabine	True			Not found	False	[]		psychotic disorder
cytarabine	True	True	1.9637611	Not found	False	[]		pulmonary oedema
cytarabine	True			Not found	False	[]		reflexes abnormal
cytarabine	True	True	1.9243747	Not found	False	[]		acute respiratory distress syndrome
cytarabine	True	True	1.062714	Not found	False	[]		rhabdomyolysis
cytarabine	True	True	1.4049689	Not found	False	[]		seizure
cytarabine	True			Not found	False	[]		skin ulcer
cytarabine	True	True	7.07698	Not found	False	[]		paraparesis
cytarabine	True	True	7.30362	Not found	False	[]		spinal cord disorder
cytarabine	True	True	1.2871638	Found	False	[]	loss of consciousness	loss of consciousness
cytarabine	True	True	1.948211	Not found	False	[]		shock
cytarabine	True	True	1.074716	Not found	False	[]		syncope
cytarabine	True	True	1.9928869	Not found	False	[]		tachycardia
cytarabine	True	True	1.3838302	Found	False	[]	thrombocytopenia	thrombocytopenia
cytarabine	True	True	1.526354	Not found	False	[]		thrombophlebitis
cytarabine	True			Not found	False	[]		tremor
cytarabine	True	True	1.853008	Not found	False	[]		tumour lysis syndrome
cytarabine	True			Found	False	['rare']	ulceration	ulcer
cytarabine	True			Not found	False	[]		ureteric obstruction
cytarabine	True	True	2.3164580000000004	Not found	False	[]		urinary incontinence
cytarabine	True			Not found	False	[]		urinary tract infection
cytarabine	True			Not found	False	[]		urethral disorder
cytarabine	True			Not found	False	[]		urinary tract disorder
cytarabine	True	True	4.997859	Not found	False	[]		urticaria
cytarabine	True			Not found	False	[]		angiopathy
cytarabine	True	True	1.0529521000000002	Found	False	['common']	vomiting	vomiting
cytarabine	True			Not found	False	[]		diffuse large b-cell lymphoma
cytarabine	True	True	1.697407	Not found	False	[]		urinary retention
cytarabine	True	True	3.77529	Not found	False	[]		agitation
cytarabine	True			Not found	False	[]		photophobia
cytarabine	True			Not found	False	[]		oedema peripheral
cytarabine	True			Not found	False	[]		hepatic function abnormal
cytarabine	True	True	1.11602	Not found	False	[]		altered state of consciousness
cytarabine	True	True	7.329239	Not found	False	[]		cranial nerve paralysis
cytarabine	True	True	2.549517	Not found	False	[]		peripheral sensory neuropathy
cytarabine	True			Not found	False	[]		musculoskeletal stiffness
cytarabine	True	True	5.48368	Not found	False	[]		nuchal rigidity
cytarabine	True			Not found	False	[]		injection site reaction
cytarabine	True	True	1.974616	Not found	False	[]		hepatocellular injury
cytarabine	True			Not found	False	[]		liver injury
cytarabine	True	True	1.4803185	Not found	False	[]		muscular weakness
cytarabine	True			Not found	False	[]		bone pain
cytarabine	True	True	1.475641	Not found	False	[]		eye pain
cytarabine	True			Not found	False	[]		oesophageal ulcer
cytarabine	True			Not found	False	[]		traumatic liver injury
cytarabine	True			Not found	False	[]		malnutrition
cytarabine	True			Not found	False	[]		skin disorder
cytarabine	True			Not found	False	[]		interstitial lung disease
cytarabine	True			Not found	False	[]		malaise
cytarabine	True			Not found	False	[]		discomfort
cytarabine	True	True	1.142996	Not found	False	[]		ill-defined disorder
cytarabine	True			Not found	False	[]		myalgia
cytarabine	True	True	2.626754	Not found	False	[]		tachypnoea
cytarabine	True			Not found	False	[]		memory impairment
cytarabine	True	True	2.259178	Not found	False	[]		neurological symptom
cytarabine	True	True	1.9998021	Not found	False	[]		neurotoxicity
cytarabine	True	True	1.506714	Not found	False	[]		skin exfoliation
cytarabine	True			Not found	False	[]		anal inflammation
cytarabine	True			Not found	False	[]		personality change
cytarabine	True	True	2.17866	Not found	False	[]		oropharyngeal discomfort
cytarabine	True			Not found	False	[]		oropharyngeal pain
cytarabine	True			Not found	False	[]		disease progression
cytarabine	True	True	1.8907055	Not found	False	[]		sepsis
cytarabine	True	True	2.290264	Not found	False	[]		hepatobiliary disease
cytarabine	True	True	3.5157287000000004	Not found	False	[]		leukoencephalopathy
cytarabine	True	True	1.7199502	Not found	False	[]		mucosal inflammation
cytarabine	True	True	3.77529	Not found	False	[]		cognitive disorder
cytarabine	True	True	2.0769840000000004	Not found	False	[]		capillary leak syndrome
cytarabine	True			Not found	False	[]		vision blurred
cytarabine	True	True	2.977512	Not found	False	[]		cauda equina syndrome
cytarabine	True			Not found	False	[]		lacrimation increased
cytarabine	True			Not found	False	[]		sensation of foreign body
cytarabine	True			Not found	False	[]		rash maculo-papular
cytarabine	True	True	1.541596	Not found	False	[]		blindness
cytarabine	True	True	2.2194638	Not found	False	[]		respiratory distress
cytarabine	True			Not found	False	[]		visual impairment
cytarabine	True	True	2.013696	Not found	False	[]		gait disturbance
cytarabine	True	True	2.0316300000000003	Not found	False	[]		cardio-respiratory arrest
cytarabine	True	True	1.8963714	Not found	False	[]		hypoxia
cytarabine	True			Not found	False	[]		hyperhidrosis
cytarabine	True			Not found	False	[]		hyperuricaemia
cytarabine	True	True	1.8558653	Not found	False	[]		febrile neutropenia
cytarabine	True			Not found	False	[]		amnesia
cytarabine	True			Not found	False	[]		allergic oedema
cytarabine	True			Not found	False	[]		infestation
cytarabine	True	True	1.2276336	Not found	False	[]		pancytopenia
cytarabine	True	True	1.954763	Not found	False	[]		cardiotoxicity
cytarabine	True	True	1.035579	Not found	False	[]		cardiomyopathy
cytarabine	True			Not found	False	[]		insomnia
cytarabine	True			Found	False	['rare']	pulmonary toxicity	pulmonary toxicity
cytarabine	True			Not found	False	[]		venoocclusive disease
cytarabine	True			Not found	False	[]		necrotising colitis
cytarabine	True	True	1.576098	Not found	False	[]		ileus
cytarabine	True	True	2.34178	Found	False	['rare']	ocular toxicity	ocular toxicity
cytarabine	True			Not found	False	[]		vasculitis necrotising
cytarabine	True	True	1.1439279999999998	Not found	False	[]		hypoacusis
cytarabine	True			Not found	False	[]		cytarabine syndrome
cytarabine	True	True	3.894809	Not found	False	[]		gastrointestinal necrosis
cytarabine	True	True	1.1397134	Not found	False	[]		somnolence
cytarabine	True	True	1.7972929999999998	Not found	False	[]		non-cardiogenic pulmonary oedema
mesna	True							gastrointestinal pain
mesna	True							abdominal pain
mesna	True	True	1.45755					agranulocytosis
mesna	True	True	2.202298					alopecia
mesna	True							anaemia
mesna	True	True	1.2122769999999998					decreased appetite
mesna	True							anxiety
mesna	True							arrhythmia
mesna	True							arthralgia
mesna	True							musculoskeletal discomfort
mesna	True							asthenia
mesna	True							back pain
mesna	True							chest pain
mesna	True							pleuritic pain
mesna	True	True	2.370443					confusional state
mesna	True							feeling abnormal
mesna	True	True	1.384825					conjunctivitis
mesna	True							constipation
mesna	True							cough
mesna	True							dehydration
mesna	True							diarrhoea
mesna	True							dizziness
mesna	True							dysgeusia
mesna	True							dyspepsia
mesna	True							dyspnoea
mesna	True	True	1.126822					dysuria
mesna	True							oedema
mesna	True							rash
mesna	True							dermatitis
mesna	True							extravasation
mesna	True							fatigue
mesna	True	True	1.440715					flatulence
mesna	True	True	1.378601					flushing
mesna	True	True	1.0706349999999998					headache
mesna	True	True	2.825096					haematuria
mesna	True							haemoptysis
mesna	True	True	4.8538380000000005					hepatitis
mesna	True							hyperaesthesia
mesna	True	True	1.1619849999999998					hyperhidrosis
mesna	True							hypersensitivity
mesna	True	True	1.184872					hypertension
mesna	True	True	1.596508					hypokalaemia
mesna	True	True	1.235139					hypotension
mesna	True	True	1.269848					leukopenia
mesna	True	True	1.55319					nasal congestion
mesna	True							nausea
mesna	True							pain
mesna	True							pain in extremity
mesna	True							pallor
mesna	True							paraesthesia
mesna	True							pharyngitis
mesna	True							pneumonia
mesna	True	True	1.0433500000000002					rhinitis
mesna	True	True	1.3511760000000002					seizure
mesna	True	True	1.955782					tachycardia
mesna	True	True	1.0078817					thrombocytopenia
mesna	True	True	1.116807					erythema
mesna	True	True	1.4258642					vomiting
mesna	True							dry mouth
mesna	True							photophobia
mesna	True							oedema peripheral
mesna	True							injection site reaction
mesna	True							malaise
mesna	True	True	1.38213					discomfort
mesna	True	True	1.138774					ill-defined disorder
mesna	True							myalgia
mesna	True	True	2.2720010000000004					tachypnoea
mesna	True							abdominal pain upper
mesna	True							influenza like illness
mesna	True							chills
mesna	True							lymphadenopathy
mesna	True	True	4.182513					face oedema
mesna	True							insomnia
mesna	True	True	3.661596					somnolence
lactate	True							eczema
lactate	True							rash
lactate	True							dermatitis
lactate	True							ichthyosis acquired
lactate	True							petechiae
lactate	True							skin disorder
lactate	True							erythema
lactate	True							skin hyperpigmentation
lactate	True							pain
dmso	True							discomfort
dmso	True							chemical cystitis
dopamine	True							angina pectoris
dopamine	True	True	4.0365228					anxiety
dopamine	True	True	1.314942					atrial fibrillation
dopamine	True							dyspnoea
dopamine	True	True	8.541004					extravasation
dopamine	True	True	2.6123160000000003					gangrene
dopamine	True							headache
dopamine	True							hypertension
dopamine	True							nausea
dopamine	True							necrosis
dopamine	True							palpitations
dopamine	True							piloerection
dopamine	True	True	1.078099					tachycardia
dopamine	True							vomiting
dopamine	True	True	3.626414					ventricular arrhythmia
dopamine	True							cyanosis
dopamine	True	True	2.420927					azotaemia
dopamine	True	True	2.35981					extrasystoles
dopamine	True							menorrhagia
dopamine	True	True	1.822824					bradycardia
estrone	True							abdominal pain
estrone	True							anaphylactic shock
estrone	True							angioedema
estrone	True							arthralgia
estrone	True							musculoskeletal discomfort
estrone	True							breast cancer
estrone	True							vulvovaginal candidiasis
estrone	True							vulvovaginal mycotic infection
estrone	True							chorea
estrone	True							depression
estrone	True							dizziness
estrone	True							dysmenorrhoea
estrone	True							oedema
estrone	True							endometrial hyperplasia
estrone	True							epilepsy
estrone	True							erythema multiforme
estrone	True							erythema nodosum
estrone	True							rash
estrone	True							dermatitis
estrone	True							fibrocystic breast disease
estrone	True							gallbladder disorder
estrone	True							headache
estrone	True							haemangioma
estrone	True							hirsutism
estrone	True							hypocalcaemia
estrone	True							irritability
estrone	True							jaundice cholestatic
estrone	True							muscle spasms
estrone	True							chloasma
estrone	True							metrorrhagia
estrone	True							myocardial infarction
estrone	True							acute coronary syndrome
estrone	True							nausea
estrone	True							nervousness
estrone	True							tension
estrone	True							pain
estrone	True							pancreatitis
estrone	True							porphyrin metabolism disorder
estrone	True							pruritus
estrone	True							pulmonary embolism
estrone	True							cerebrovascular accident
estrone	True							thrombophlebitis
estrone	True							urticaria
estrone	True							uterine leiomyoma
estrone	True							vaginal infection
estrone	True							vulvovaginal inflammation
estrone	True							vomiting
estrone	True							breast discharge
estrone	True							migraine
estrone	True							tenderness
estrone	True							thrombophlebitis superficial
estrone	True							galactorrhoea
estrone	True							purpura
estrone	True							ectropion of cervix
estrone	True							asthma
estrone	True							endometrial cancer
estrone	True							dementia
estrone	True							retinal vascular thrombosis
estrone	True							ovarian cancer
estrone	True							flatulence
estrone	True							abdominal distension
estrone	True							abnormal withdrawal bleeding
estrone	True							mood swings
estrone	True							vaginal haemorrhage
oestrogen	True							abdominal pain
oestrogen	True							gastrointestinal pain
oestrogen	True							alopecia
oestrogen	True							amenorrhoea
oestrogen	True							anaphylactic shock
oestrogen	True							angioedema
oestrogen	True							anxiety
oestrogen	True							arthralgia
oestrogen	True							musculoskeletal discomfort
oestrogen	True							asthenia
oestrogen	True							back pain
oestrogen	True							mental disorder
oestrogen	True							bone disorder
oestrogen	True							breast cancer
oestrogen	True							breast disorder
oestrogen	True							vulvovaginal candidiasis
oestrogen	True							vulvovaginal mycotic infection
oestrogen	True							cervix disorder
oestrogen	True							uterine cervical erosion
oestrogen	True							chorea
oestrogen	True							infection
oestrogen	True							constipation
oestrogen	True							cyst
oestrogen	True							depression
oestrogen	True							diarrhoea
oestrogen	True							dizziness
oestrogen	True							dysmenorrhoea
oestrogen	True							dyspepsia
oestrogen	True							oedema
oestrogen	True							endometrial hyperplasia
oestrogen	True							epilepsy
oestrogen	True							erythema multiforme
oestrogen	True							erythema nodosum
oestrogen	True							rash
oestrogen	True							dermatitis
oestrogen	True							eye disorder
oestrogen	True							fatigue
oestrogen	True							fibrocystic breast disease
oestrogen	True							flatulence
oestrogen	True							gallbladder disorder
oestrogen	True							gastrointestinal disorder
oestrogen	True							headache
oestrogen	True							cardiac disorder
oestrogen	True							haemangioma
oestrogen	True							hirsutism
oestrogen	True							hypersensitivity
oestrogen	True							hypocalcaemia
oestrogen	True							immune system disorder
oestrogen	True							influenza
oestrogen	True							irritability
oestrogen	True							jaundice cholestatic
oestrogen	True							muscle spasms
oestrogen	True							vaginal discharge
oestrogen	True							breast pain
oestrogen	True							mediastinal disorder
oestrogen	True							chloasma
oestrogen	True							metrorrhagia
oestrogen	True							hypertonia
oestrogen	True							myocardial infarction
oestrogen	True							acute coronary syndrome
oestrogen	True							nausea
oestrogen	True							neoplasm
oestrogen	True							nervous system disorder
oestrogen	True							nervousness
oestrogen	True							tension
oestrogen	True							optic neuritis
oestrogen	True							pain
oestrogen	True							palpitations
oestrogen	True							pancreatitis
oestrogen	True							paraesthesia
oestrogen	True							pelvic pain
oestrogen	True							pharyngitis
oestrogen	True							polyp
oestrogen	True							porphyrin metabolism disorder
oestrogen	True							pruritus
oestrogen	True							pulmonary embolism
oestrogen	True							rhinitis
oestrogen	True							sinusitis
oestrogen	True							cerebrovascular accident
oestrogen	True							thrombophlebitis
oestrogen	True							upper respiratory tract infection
oestrogen	True							urticaria
oestrogen	True							uterine leiomyoma
oestrogen	True							vaginal infection
oestrogen	True							vulvovaginal inflammation
oestrogen	True							angiopathy
oestrogen	True							venous thrombosis
oestrogen	True							vertigo
oestrogen	True							vomiting
oestrogen	True							oedema peripheral
oestrogen	True							breast discharge
oestrogen	True							migraine
oestrogen	True							injury
oestrogen	True							malnutrition
oestrogen	True							colitis ischaemic
oestrogen	True							skin disorder
oestrogen	True							myalgia
oestrogen	True							tenderness
oestrogen	True							thrombophlebitis superficial
oestrogen	True							galactorrhoea
oestrogen	True							purpura
oestrogen	True							hepatobiliary disease
oestrogen	True							ectropion of cervix
oestrogen	True							glucose tolerance impaired
oestrogen	True							meningioma benign
oestrogen	True							anaphylactoid reaction
oestrogen	True							asthma
oestrogen	True							endometrial cancer
oestrogen	True							dementia
oestrogen	True							rash generalised
oestrogen	True							cough
oestrogen	True							endometrial hypertrophy
oestrogen	True							infestation
oestrogen	True							insomnia
oestrogen	True							retinal vascular thrombosis
oestrogen	True							ovarian cancer
oestrogen	True							abdominal distension
oestrogen	True							breast enlargement
oestrogen	True							abnormal withdrawal bleeding
oestrogen	True							somnolence
oestrogen	True							mood swings
oestrogen	True							vaginal haemorrhage
monoethanolamine	True							abscess
monoethanolamine	True							anaphylactic shock
monoethanolamine	True							bacteraemia
monoethanolamine	True							disseminated intravascular coagulation
monoethanolamine	True							oesophageal stenosis
monoethanolamine	True							oesophagitis
monoethanolamine	True							acute kidney injury
monoethanolamine	True							necrosis
monoethanolamine	True							pain
monoethanolamine	True							pleural effusion
monoethanolamine	True							pneumonia
monoethanolamine	True							pneumonia aspiration
monoethanolamine	True							ulcer
monoethanolamine	True							varicose vein
monoethanolamine	True							chest pain
monoethanolamine	True							oesophageal ulcer
monoethanolamine	True							lacrimation increased
monoethanolamine	True							spinal cord paralysis
lindane	True	True	22.650724					alopecia
lindane	True	True	8.58943					dermatitis
lindane	True	True	2.6238910000000004					dizziness
lindane	True	True	4.2105060000000005					headache
lindane	True							pain
lindane	True	True	19.3002					paraesthesia
lindane	True	True	2.8066560000000003					pruritus
lindane	True	True	9.078539					seizure
lindane	True							urticaria
lindane	True							dermatitis contact
glutamine	True							gastrointestinal pain
glutamine	True							abdominal pain
glutamine	True							arthralgia
glutamine	True							musculoskeletal discomfort
glutamine	True							back pain
glutamine	True							bacterial infection
glutamine	True							mental disorder
glutamine	True							candida infection
glutamine	True							chest pain
glutamine	True	True	1.6980100000000002					infection
glutamine	True	True	1.598246					constipation
glutamine	True							dehydration
glutamine	True							depression
glutamine	True	True	1.01468					dizziness
glutamine	True	True	1.142081					oedema
glutamine	True	True	1.511754					rash
glutamine	True							dermatitis
glutamine	True	True	1.358848					fatigue
glutamine	True	True	1.840546					asthenia
glutamine	True							flatulence
glutamine	True							headache
glutamine	True	True	9.296075					haemorrhoids
glutamine	True	True	1.00557					hypersensitivity
glutamine	True							nephrolithiasis
glutamine	True							laryngitis
glutamine	True							fungal infection
glutamine	True	True	1.38398					nail disorder
glutamine	True							nausea
glutamine	True							pain
glutamine	True							pancreatitis
glutamine	True	True	3.740501					neuropathy peripheral
glutamine	True	True	4.136571					pharyngitis
glutamine	True	True	1.345813					pruritus
glutamine	True							pyelonephritis
glutamine	True	True	3.77709					rhinitis
glutamine	True							gastric ulcer
glutamine	True							thirst
glutamine	True							urethral disorder
glutamine	True							urinary tract disorder
glutamine	True							angiopathy
glutamine	True	True	3.166027					viral infection
glutamine	True							vomiting
glutamine	True	True	1.228307					dry mouth
glutamine	True							chills
glutamine	True							hepatic function abnormal
glutamine	True							injection site reaction
glutamine	True							injection site pain
glutamine	True	True	6.739182					malnutrition
glutamine	True							malaise
glutamine	True	True	8.58737					discomfort
glutamine	True							feeling abnormal
glutamine	True							ill-defined disorder
glutamine	True							myalgia
glutamine	True							anorectal discomfort
glutamine	True							rectal tenesmus
glutamine	True							proctalgia
glutamine	True	True	1.3129190000000002					sepsis
glutamine	True							gastrointestinal fistula
glutamine	True							pneumonia streptococcal
glutamine	True	True	2.509088					abdominal distension
glutamine	True							breast pain
glutamine	True							hyperhidrosis
glutamine	True							crohn's disease
glutamine	True							insomnia
glycine	True							acidosis
glycine	True	True	3.78188					angina pectoris
glycine	True							back pain
glycine	True							cardiovascular disorder
glycine	True							coma
glycine	True							dehydration
glycine	True							diarrhoea
glycine	True							toxicity to various agents
glycine	True							polyuria
glycine	True							oedema
glycine	True							hypersensitivity
glycine	True							hyponatraemia
glycine	True							hypotension
glycine	True							lung disorder
glycine	True	True	1.450962					nausea
glycine	True							pain
glycine	True							rhinitis
glycine	True	True	8.59152					salivary hypersecretion
glycine	True							seizure
glycine	True							tachycardia
glycine	True							thirst
glycine	True							thrombophlebitis
glycine	True	True	3.78188					urticaria
glycine	True							vertigo
glycine	True							vomiting
glycine	True							urinary retention
glycine	True	True	2.1856600000000004					encephalopathy
glycine	True							chills
glycine	True							blindness transient
glycine	True							dizziness
glycine	True							hyperammonaemia
glycine	True							respiratory tract congestion
glycine	True	True	1.38922					pulmonary congestion
glycine	True	True	4.143365					electrolyte imbalance
glycine	True							vision blurred
glycine	True							fluid overload
glycine	True							visual impairment
glycerol	True							anaphylactic shock
glycerol	True							angioedema
glycerol	True							asthma
glycerol	True							conjunctivitis
glycerol	True							cough
glycerol	True							cyanosis
glycerol	True							dyspnoea
glycerol	True							flushing
glycerol	True							hypotension
glycerol	True							pain
glycerol	True							pallor
glycerol	True							pruritus
glycerol	True							rhinitis
glycerol	True							sneezing
glycerol	True							swelling
glycerol	True							dizziness
glycerol	True							loss of consciousness
glycerol	True							shock
glycerol	True							syncope
glycerol	True							tachycardia
glycerol	True							erythema
glycerol	True							urticaria
glycerol	True							wheezing
glycerol	True							oedema peripheral
glycerol	True							lacrimation increased
glycerol	True							bradycardia
glycerol	True							local reaction
bicarbonate	True							gastrointestinal pain
bicarbonate	True							abdominal pain
bicarbonate	True							anxiety
bicarbonate	True							asthenia
bicarbonate	True							cellulitis
bicarbonate	True							confusional state
bicarbonate	True							feeling abnormal
bicarbonate	True							dyspnoea
bicarbonate	True							rash
bicarbonate	True							dermatitis
bicarbonate	True							extravasation
bicarbonate	True							fatigue
bicarbonate	True							flatulence
bicarbonate	True							hyperkalaemia
bicarbonate	True							hypernatraemia
bicarbonate	True							irritability
bicarbonate	True							nausea
bicarbonate	True							necrosis
bicarbonate	True							sensory loss
bicarbonate	True							hypoaesthesia
bicarbonate	True							tetany
bicarbonate	True							ulcer
bicarbonate	True							vomiting
bicarbonate	True							abdominal discomfort
bicarbonate	True							feeling hot
bicarbonate	True							paraesthesia
bicarbonate	True							gastrointestinal tract irritation
lmwh	True							alopecia
lmwh	True							anaemia
lmwh	True							atrial fibrillation
lmwh	True							confusional state
lmwh	True							feeling abnormal
lmwh	True							diarrhoea
lmwh	True							dyspnoea
lmwh	True							ecchymosis
lmwh	True							oedema
lmwh	True							eosinophilia
lmwh	True							headache
lmwh	True							cardiac failure
lmwh	True							haematoma
lmwh	True							haematuria
lmwh	True							haemorrhage
lmwh	True							hyperkalaemia
lmwh	True							hyperlipidaemia
lmwh	True							hypersensitivity
lmwh	True							hypertriglyceridaemia
lmwh	True							inflammation
lmwh	True							hepatocellular injury
lmwh	True							liver disorder
lmwh	True							foetor hepaticus
lmwh	True							nausea
lmwh	True							nodule
lmwh	True							osteoporosis
lmwh	True							pain
lmwh	True							pneumonia
lmwh	True							pruritus
lmwh	True							pulmonary oedema
lmwh	True							vascular purpura
lmwh	True							purpura
lmwh	True							shock
lmwh	True							thrombocytopenia
lmwh	True							thrombosis
lmwh	True							erythema
lmwh	True							urticaria
lmwh	True							vasculitis
lmwh	True							oedema peripheral
lmwh	True							injection site haemorrhage
lmwh	True							haemorrhage intracranial
lmwh	True							skin exfoliation
lmwh	True							skin necrosis
lmwh	True							injection site pain
lmwh	True							dermatitis bullous
lmwh	True							rash pustular
lmwh	True							malaise
lmwh	True							epidural haemorrhage
lmwh	True							diabetes mellitus
lmwh	True							anaphylactic shock
lmwh	True							anaphylactoid reaction
lmwh	True							paralysis
lmwh	True							dermatitis atopic
lmwh	True							thrombocytosis
lmwh	True							local reaction
lmwh	True							blood loss anaemia
lmwh	True							cholestatic liver injury
histamine	True							abdominal pain
histamine	True	True	1.39079					abdominal distension
histamine	True	True	1.39079					anaphylactic shock
histamine	True							anaemia
histamine	True							decreased appetite
histamine	True							anxiety
histamine	True	True	5.103377					arthralgia
histamine	True	True	8.59275					musculoskeletal discomfort
histamine	True							asthenia
histamine	True	True	1.39079					asthma
histamine	True	True	2.356812					back pain
histamine	True							mental disorder
histamine	True							chest pain
histamine	True							infection
histamine	True							connective tissue disorder
histamine	True							constipation
histamine	True	True	1.721953					cough
histamine	True							dehydration
histamine	True	True	1.530578					diarrhoea
histamine	True							dizziness
histamine	True							dysgeusia
histamine	True							dyspepsia
histamine	True							dyspnoea
histamine	True							endocrine disorder
histamine	True	True	8.59275					eosinophilia
histamine	True	True	1.869902					rash
histamine	True							dermatitis
histamine	True	True	2.556126					fatigue
histamine	True							flushing
histamine	True							gastritis
histamine	True							gastrointestinal disorder
histamine	True	True	1.687512					headache
histamine	True	True	3.7833					cardiac disorder
histamine	True							hyperhidrosis
histamine	True	True	3.860087					hypersensitivity
histamine	True	True	1.5222800000000003					hypertension
histamine	True	True	1.062358					hypotension
histamine	True							hypothyroidism
histamine	True							leukopenia
histamine	True							mediastinal disorder
histamine	True							nasal congestion
histamine	True	True	1.5120630000000002					nausea
histamine	True							neoplasm
histamine	True	True	8.59275					nervous system disorder
histamine	True	True	4.470512					neutropenia
histamine	True							night sweats
histamine	True	True	1.5222800000000003					pain
histamine	True	True	3.087663					pain in extremity
histamine	True							palpitations
histamine	True	True	1.39079					paraesthesia
histamine	True							pneumonia
histamine	True	True	4.403882					pruritus
histamine	True							shock
histamine	True							stomatitis
histamine	True							tachycardia
histamine	True	True	2.067701					thrombocytopenia
histamine	True	True	6.036572					erythema
histamine	True							upper respiratory tract infection
histamine	True							angiopathy
histamine	True	True	3.7833					vertigo
histamine	True							vomiting
histamine	True	True	2.18717					wheezing
histamine	True							dry mouth
histamine	True							bronchospasm
histamine	True	True	3.7833					chills
histamine	True							oedema peripheral
histamine	True							injection site granuloma
histamine	True							injection site swelling
histamine	True							injection site fibrosis
histamine	True							injection site inflammation
histamine	True							injection site reaction
histamine	True	True	5.764622					injection site pain
histamine	True							dry skin
histamine	True							malnutrition
histamine	True							skin disorder
histamine	True							malaise
histamine	True							discomfort
histamine	True							feeling abnormal
histamine	True							ill-defined disorder
histamine	True	True	6.749207					myalgia
histamine	True							abdominal pain upper
histamine	True							injection site urticaria
histamine	True							injection site dermatitis
histamine	True							injection site haemorrhage
histamine	True							injection site bruising
histamine	True							influenza like illness
histamine	True							hot flush
histamine	True							menopausal symptoms
histamine	True							infestation
histamine	True							injection site erythema
histamine	True							injection site pruritus
histamine	True	True	6.749207					insomnia
histamine	True	True	4.145391					feeling hot
quinol	True							dermatitis contact
quinol	True							hypersensitivity
quinol	True							erythema
quinol	True							dermatitis atopic
quinol	True							pain
potassium	True	True	1.053545					gastrointestinal pain
potassium	True							abdominal pain
potassium	True	True	1.2574204					asthenia
potassium	True							infection
potassium	True							confusional state
potassium	True	True	1.2219196					feeling abnormal
potassium	True	True	2.12903					diarrhoea
potassium	True	True	1.225452					rash
potassium	True	True	1.131033					dermatitis
potassium	True							extravasation
potassium	True							flatulence
potassium	True							cardiac arrest
potassium	True	True	1.082959					atrioventricular block
potassium	True							hypotension
potassium	True	True	1.1970151					nausea
potassium	True	True	1.1194968					pain
potassium	True	True	1.397957					phlebitis
potassium	True							pregnancy
potassium	True							respiratory paralysis
potassium	True	True	1.118354					ulcer
potassium	True							venous thrombosis
potassium	True	True	1.0421863					vomiting
potassium	True							apathy
potassium	True							flat affect
potassium	True	True	1.258714					abdominal discomfort
potassium	True							areflexia
potassium	True	True	1.082556					discomfort
potassium	True							dysarthria
potassium	True							paraesthesia
potassium	True	True	1.388985					fluid overload
potassium	True	True	1.7773720000000002					gastrointestinal ulcer haemorrhage
potassium	True	True	1.1562770000000002					ileus
potassium	True	True	1.225452					gastrointestinal tract irritation
kanamycin	True			Not found	False	[]		albuminuria
kanamycin	True			Not found	False	[]		apnoea
kanamycin	True			Found	False	[]	diarrhea	diarrhoea
kanamycin	True			Not found	False	[]		rash
kanamycin	True			Not found	False	[]		dermatitis
kanamycin	True			Found	False	[]	headache	headache
kanamycin	True			Found	False	[]	malabsorption syndrome	malabsorption
kanamycin	True			Not found	False	[]		meniere's disease
kanamycin	True			Found	False	[]	nausea	nausea
kanamycin	True			Not found	False	[]		nystagmus
kanamycin	True	True	3.77817	Not found	False	[]		oliguria
kanamycin	True	True	1.871591	Not found	False	[]		pain
kanamycin	True			Not found	False	[]		paraesthesia
kanamycin	True			Not found	False	[]		tinnitus
kanamycin	True			Not found	False	[]		vertigo
kanamycin	True			Found	False	[]	vomiting	vomiting
kanamycin	True			Not found	False	[]		neurotoxicity
kanamycin	True	True	3.77817	Not found	False	[]		ototoxicity
kanamycin	True			Not found	False	[]		azotaemia
kanamycin	True			Not found	False	[]		paralysis
kanamycin	True			Not found	False	[]		nephropathy toxic
kanamycin	True	True	3.77817	Not found	False	[]		hypoacusis
kanamycin	True	True	9.297962	Not found	False	[]		deafness
epinephrine	True							lactic acidosis
epinephrine	True	True	1.47751					arrhythmia
epinephrine	True							mental disorder
epinephrine	True	True	1.6237327					chest pain
epinephrine	True	True	1.788847					contusion
epinephrine	True							somnolence
epinephrine	True							extravasation
epinephrine	True							flushing
epinephrine	True	True	48.90463					gas gangrene
epinephrine	True							gastrointestinal disorder
epinephrine	True							hallucination
epinephrine	True							hemiplegia
epinephrine	True	True	1.148421					haemorrhage
epinephrine	True	True	1.394066					hyperglycaemia
epinephrine	True	True	1.301631					hypoaesthesia
epinephrine	True							hypoglycaemia
epinephrine	True	True	1.313073					hypokalaemia
epinephrine	True							ischaemia
epinephrine	True							nephropathy
epinephrine	True	True	1.385263					mydriasis
epinephrine	True	True	8.58585					myocardial infarction
epinephrine	True	True	7.006149					acute coronary syndrome
epinephrine	True							nausea
epinephrine	True	True	1.881293					necrosis
epinephrine	True							nervous system disorder
epinephrine	True	True	1.3766159999999998					nervousness
epinephrine	True							tension
epinephrine	True	True	1.415595					palpitations
epinephrine	True							panic reaction
epinephrine	True							paraesthesia
epinephrine	True	True	4.293011					piloerection
epinephrine	True							psychotic disorder
epinephrine	True	True	2.207394					pulmonary oedema
epinephrine	True	True	1.072455					rales
epinephrine	True	True	1.316384					cerebrovascular accident
epinephrine	True	True	3.11038					subarachnoid haemorrhage
epinephrine	True							hyperhidrosis
epinephrine	True	True	1.8679175					tachycardia
epinephrine	True	True	2.871187					supraventricular tachycardia
epinephrine	True							erythema
epinephrine	True	True	4.47932					ventricular fibrillation
epinephrine	True							vomiting
epinephrine	True	True	6.294215					tachyarrhythmia
epinephrine	True	True	4.524452					ventricular arrhythmia
epinephrine	True	True	1.916794					ventricular extrasystoles
epinephrine	True	True	7.11879					myocardial ischaemia
epinephrine	True	True	7.329304					skin exfoliation
epinephrine	True	True	1.438137					skin necrosis
epinephrine	True							skin disorder
epinephrine	True							disorientation
epinephrine	True							memory impairment
epinephrine	True	True	1.567367					peripheral coldness
epinephrine	True	True	27.997772					skeletal injury
epinephrine	True							feeling cold
epinephrine	True	True	6.736346					local reaction
epinephrine	True							insomnia
epinephrine	True	True	4.013189100000001					renal impairment
epinephrine	True	True	3.4871469					renal failure
epinephrine	True	True	439.285019					injection site pallor
epinephrine	True	True	139.402525					injection site injury
epinephrine	True	True	1.370031					cerebral haemorrhage
epinephrine	True							central nervous system haemorrhage
thyroxine	True							abdominal pain
thyroxine	True							gastrointestinal pain
thyroxine	True							alopecia
thyroxine	True							angina pectoris
thyroxine	True							angioedema
thyroxine	True							anxiety
thyroxine	True							arrhythmia
thyroxine	True							arthralgia
thyroxine	True							musculoskeletal discomfort
thyroxine	True							cerebral artery embolism
thyroxine	True							choking
thyroxine	True							coma
thyroxine	True							confusional state
thyroxine	True							feeling abnormal
thyroxine	True							craniosynostosis
thyroxine	True							dysphagia
thyroxine	True							diarrhoea
thyroxine	True							dyspnoea
thyroxine	True							rash
thyroxine	True							dermatitis
thyroxine	True							fatigue
thyroxine	True							asthenia
thyroxine	True							flushing
thyroxine	True							retching
thyroxine	True							basedow's disease
thyroxine	True							headache
thyroxine	True							cardiac arrest
thyroxine	True							cardiac failure
thyroxine	True							cardiac failure congestive
thyroxine	True							hypoglycaemia
thyroxine	True							infertility
thyroxine	True							irritability
thyroxine	True							myocardial infarction
thyroxine	True							acute coronary syndrome
thyroxine	True							nausea
thyroxine	True							nervousness
thyroxine	True							tension
thyroxine	True							palpitations
thyroxine	True							pruritus
thyroxine	True							idiopathic intracranial hypertension
thyroxine	True							seizure
thyroxine	True							serum sickness
thyroxine	True							shock
thyroxine	True							hyperhidrosis
thyroxine	True							tachycardia
thyroxine	True							tremor
thyroxine	True							urticaria
thyroxine	True							vomiting
thyroxine	True							wheezing
thyroxine	True							mood swings
thyroxine	True							affect lability
thyroxine	True							epiphysiolysis
thyroxine	True							muscular weakness
thyroxine	True							menstruation irregular
thyroxine	True							temperature intolerance
thyroxine	True							increased appetite
thyroxine	True							disorientation
thyroxine	True							dehydration
thyroxine	True							hyperkinesia
thyroxine	True							agitation
thyroxine	True							insomnia
triiodothyronine	True							angina pectoris
triiodothyronine	True							arrhythmia
triiodothyronine	True							cardiac failure congestive
triiodothyronine	True							hypertension
triiodothyronine	True							hypotension
triiodothyronine	True							myocardial infarction
triiodothyronine	True							acute coronary syndrome
triiodothyronine	True							phlebitis
triiodothyronine	True							tachycardia
triiodothyronine	True							muscle twitching
triiodothyronine	True							cardio-respiratory arrest
magnesium	True	True	1.0547522					flushing
magnesium	True							hypotension
magnesium	True							hypothermia
magnesium	True							respiratory paralysis
magnesium	True							shock
magnesium	True							hyperhidrosis
magnesium	True							paralysis
magnesium	True							stupor
magnesium	True							depressed level of consciousness
magnesium	True							respiratory depression
magnesium	True							poisoning
melatonin	True			Not found	False	[]		gastrointestinal pain
melatonin	True			Found	False	[]	abdominal pain	abdominal pain
melatonin	True	True	1.435418	Found	False	[]	aggression	aggression
melatonin	True			Not found	False	[]		angina pectoris
melatonin	True			Not found	False	[]		angioedema
melatonin	True	True	1.0204167000000002	Found	False	[]	anxiety	anxiety
melatonin	True	True	1.164267	Not found	False	[]		arthralgia
melatonin	True	True	1.25176	Not found	False	[]		musculoskeletal discomfort
melatonin	True	True	3.77539	Not found	False	[]		arthritis
melatonin	True			Not found	False	[]		asthenia
melatonin	True	True	1.1740849999999998	Not found	False	[]		back pain
melatonin	True			Not found	False	[]		mental disorder
melatonin	True			Not found	False	[]		breast disorder
melatonin	True			Not found	False	[]		neck pain
melatonin	True			Found	False	[]	chest pain	chest pain
melatonin	True			Not found	False	[]		infection
melatonin	True	True	1.38211	Not found	False	[]		connective tissue disorder
melatonin	True			Found	False	[]	dermatitis	dermatitis
melatonin	True	True	1.1088502	Found	False	[]	dizziness	dizziness
melatonin	True			Found	False	[]	heartburn	dyspepsia
melatonin	True			Not found	False	[]		eczema
melatonin	True			Found	False	[]	rash	rash
melatonin	True			Not found	False	[]		eye disorder
melatonin	True	True	1.3447253	Found	False	[]	tiredness	fatigue
melatonin	True			Not found	False	[]		flatulence
melatonin	True	True	1.040559	Not found	False	[]		gastritis
melatonin	True			Not found	False	[]		gastrooesophageal reflux disease
melatonin	True			Not found	False	[]		gastrointestinal disorder
melatonin	True			Found	False	[]	glycosuria	glycosuria
melatonin	True	True	1.440696	Not found	False	[]		breath odour
melatonin	True	True	1.2141267	Not found	False	[]		headache
melatonin	True			Not found	False	[]		cardiac disorder
melatonin	True			Not found	False	[]		haematuria
melatonin	True			Not found	False	[]		herpes zoster
melatonin	True	True	5.578755	Found	False	[]	hyperbilirubinaemia	hyperbilirubinaemia
melatonin	True			Not found	False	[]		hypersensitivity
melatonin	True			Found	False	[]	hypertension	hypertension
melatonin	True			Not found	False	[]		hypertriglyceridaemia
melatonin	True			Not found	False	[]		hypocalcaemia
melatonin	True			Not found	False	[]		hyponatraemia
melatonin	True	True	1.240247	Not found	False	[]		immune system disorder
melatonin	True			Not found	False	[]		libido increased
melatonin	True			Not found	False	[]		disturbance in sexual arousal
melatonin	True	True	1.771125	Found	False	[]	irritability	irritability
melatonin	True	True	1.09823	Found	False	[]	lethargy	lethargy
melatonin	True			Not found	False	[]		leukopenia
melatonin	True	True	2.505437	Not found	False	[]		nail disorder
melatonin	True	True	1.39502	Not found	False	[]		nasopharyngitis
melatonin	True	True	1.2561518	Found	False	[]	nausea	nausea
melatonin	True	True	1.332872	Not found	False	[]		nervous system disorder
melatonin	True			Found	False	[]	nervousness	nervousness
melatonin	True			Not found	False	[]		tension
melatonin	True	True	1.018692	Found	False	[]	night sweats	night sweats
melatonin	True			Not found	False	[]		nightmare
melatonin	True	True	1.035596	Not found	False	[]		nocturia
melatonin	True	True	1.0445875999999998	Found	False	[]	pain	pain
melatonin	True	True	1.019272	Not found	False	[]		pain in extremity
melatonin	True			Not found	False	[]		palpitations
melatonin	True			Not found	False	[]		paraesthesia
melatonin	True			Not found	False	[]		polyuria
melatonin	True	True	3.203485	Not found	False	[]		priapism
melatonin	True	True	2.055562	Not found	False	[]		prostatitis
melatonin	True			Found	False	[]	proteinuria	proteinuria
melatonin	True			Not found	False	[]		prurigo
melatonin	True	True	1.102597	Found	False	[]	pruritus	pruritus
melatonin	True			Not found	False	[]		psoriasis
melatonin	True	True	1.315701	Not found	False	[]		restless legs syndrome
melatonin	True			Not found	False	[]		salivary hypersecretion
melatonin	True	True	1.125686	Not found	False	[]		muscle spasms
melatonin	True	True	1.0877290000000002	Not found	False	[]		gastric disorder
melatonin	True			Not found	False	[]		loss of consciousness
melatonin	True			Not found	False	[]		shock
melatonin	True	True	1.0561379999999998	Not found	False	[]		syncope
melatonin	True			Not found	False	[]		thirst
melatonin	True			Not found	False	[]		thrombocytopenia
melatonin	True			Not found	False	[]		erythema
melatonin	True			Not found	False	[]		urethral disorder
melatonin	True			Not found	False	[]		urinary tract disorder
melatonin	True			Not found	False	[]		angiopathy
melatonin	True			Not found	False	[]		vertigo
melatonin	True	True	1.1250295	Not found	False	[]		vomiting
melatonin	True	True	1.076579	Found	False	[]	dry mouth	dry mouth
melatonin	True	True	1.544113	Not found	False	[]		agitation
melatonin	True	True	2.03765	Found	False	[]	mood swings	mood swings
melatonin	True	True	2.410032	Not found	False	[]		affect lability
melatonin	True	True	1.103078	Found	False	[]	mouth ulcer	mouth ulceration
melatonin	True	True	1.699432	Not found	False	[]		stomatitis
melatonin	True			Found	False	[]	migraine	migraine
melatonin	True			Not found	False	[]		tongue oedema
melatonin	True			Not found	False	[]		tongue disorder
melatonin	True	True	1.899223	Found	False	[]	dry skin	dry skin
melatonin	True			Not found	False	[]		lacrimation increased
melatonin	True	True	1.043326	Not found	False	[]		gastrointestinal sounds abnormal
melatonin	True			Not found	False	[]		malnutrition
melatonin	True			Not found	False	[]		skin disorder
melatonin	True	True	1.151953	Not found	False	[]		abdominal discomfort
melatonin	True	True	1.06525	Not found	False	[]		abdominal pain upper
melatonin	True			Not found	False	[]		disorientation
melatonin	True	True	1.0205700000000002	Not found	False	[]		disturbance in attention
melatonin	True	True	1.1697879999999998	Not found	False	[]		memory impairment
melatonin	True	True	1.272627	Found	False	[]	abnormal dreams	abnormal dreams
melatonin	True	True	1.285481	Not found	False	[]		visual acuity reduced
melatonin	True	True	2.076185	Not found	False	[]		tongue ulceration
melatonin	True			Not found	False	[]		galactorrhoea
melatonin	True	True	1.59207	Not found	False	[]		oedema mouth
melatonin	True	True	6.736454	Not found	False	[]		menopausal symptoms
melatonin	True			Not found	False	[]		hand dermatitis
melatonin	True			Not found	False	[]		hepatobiliary disease
melatonin	True			Not found	False	[]		vision blurred
melatonin	True	True	1.408525	Not found	False	[]		depressed mood
melatonin	True			Not found	False	[]		pruritus generalised
melatonin	True	True	1.3883770000000002	Not found	False	[]		rash generalised
melatonin	True			Not found	False	[]		stress
melatonin	True			Not found	False	[]		vertigo positional
melatonin	True	True	2.517036	Not found	False	[]		terminal insomnia
melatonin	True	True	1.823228	Not found	False	[]		hot flush
melatonin	True			Not found	False	[]		infestation
melatonin	True			Not found	False	[]		oral mucosal blistering
melatonin	True			Not found	False	[]		dreamy state
melatonin	True			Not found	False	[]		gastrointestinal tract irritation
melatonin	True	True	1.3203038	Found	False	[]	drowsiness	somnolence
sodium	True							abscess
sodium	True							anaphylactic shock
sodium	True	True	3.450956					decreased appetite
sodium	True							anxiety
sodium	True							arrhythmia
sodium	True							asthenia
sodium	True							coagulopathy
sodium	True							pneumonia
sodium	True							cellulitis
sodium	True							chest pain
sodium	True	True	1.672371					infection
sodium	True							constipation
sodium	True	True	3.77796					cyanosis
sodium	True	True	1.803215					dysphagia
sodium	True							abdominal distension
sodium	True							dizziness
sodium	True	True	1.048396					oedema
sodium	True	True	1.246797					rash
sodium	True							dermatitis
sodium	True							extravasation
sodium	True	True	1.235665					fatigue
sodium	True							faecalith
sodium	True							faecaloma
sodium	True							hypernatraemia
sodium	True							hypocalcaemia
sodium	True							hypokalaemia
sodium	True							intestinal perforation
sodium	True							irritability
sodium	True							acute kidney injury
sodium	True							myocardial infarction
sodium	True							acute coronary syndrome
sodium	True	True	1.38493					necrosis
sodium	True							nephrocalcinosis
sodium	True							oliguria
sodium	True							paraesthesia
sodium	True							phlebitis
sodium	True							cerebrovascular accident
sodium	True							swelling
sodium	True							syncope
sodium	True							tetany
sodium	True							ulcer
sodium	True							venous thrombosis
sodium	True							hyperphosphataemia
sodium	True							bronchitis
sodium	True							tracheobronchitis
sodium	True	True	2.510973					swelling face
sodium	True							tenderness
sodium	True							pharyngeal oedema
sodium	True							throat tightness
sodium	True							sepsis
sodium	True							vision blurred
sodium	True							epigastric discomfort
sodium	True	True	3.414019					feeling hot
sodium	True							fluid retention
sodium	True	True	8.58813					fluid overload
sodium	True							hyperhidrosis
sodium	True							hypoaesthesia
sodium	True							dysgeusia
sodium	True							flatulence
sodium	True	True	18.77796					renal tubular necrosis
sodium	True							acute phosphate nephropathy
sodium	True							mucosal haemorrhage
niacin	True							acanthosis nigricans
niacin	True							alopecia
niacin	True							amblyopia
niacin	True							anaphylactic shock
niacin	True							angina pectoris
niacin	True							angioedema
niacin	True							decreased appetite
niacin	True							arrhythmia
niacin	True							arthralgia
niacin	True							musculoskeletal discomfort
niacin	True							arthritis
niacin	True							ascites
niacin	True							asthenia
niacin	True							atrial fibrillation
niacin	True							bone disorder
niacin	True							bronchitis
niacin	True							bursitis
niacin	True							cholelithiasis
niacin	True							cholestasis
niacin	True							cough
niacin	True							dysphagia
niacin	True							dermatitis contact
niacin	True							fungal skin infection
niacin	True							diarrhoea
niacin	True							dizziness
niacin	True							dyspepsia
niacin	True							dyspnoea
niacin	True							eczema
niacin	True							oedema
niacin	True							eructation
niacin	True							oesophagitis
niacin	True	True	1.4103599					rash
niacin	True							dermatitis
niacin	True							eye disorder
niacin	True							anal incontinence
niacin	True							fibrosis
niacin	True							flatulence
niacin	True							furuncle
niacin	True							gastrointestinal disorder
niacin	True							gastrointestinal haemorrhage
niacin	True							glaucoma
niacin	True							headache
niacin	True							haemoptysis
niacin	True							haemorrhage
niacin	True							hepatitis
niacin	True							hepatomegaly
niacin	True							hernia
niacin	True							herpes zoster
niacin	True							hyperbilirubinaemia
niacin	True							hyperinsulinism
niacin	True							hypersensitivity
niacin	True							hyperventilation
niacin	True							hypoaesthesia
niacin	True							hypotension
niacin	True							orthostatic hypotension
niacin	True							hypothyroidism
niacin	True							libido increased
niacin	True							disturbance in sexual arousal
niacin	True							influenza
niacin	True							jaundice
niacin	True							jaundice cholestatic
niacin	True							hyperkeratosis
niacin	True							laryngeal oedema
niacin	True							laryngospasm
niacin	True							laryngitis
niacin	True							muscle spasms
niacin	True							leukopenia
niacin	True							lung disorder
niacin	True	True	1.854527					cystoid macular oedema
niacin	True							breast pain
niacin	True							hypertonia
niacin	True							myopathy
niacin	True							nausea
niacin	True							necrosis
niacin	True							nervousness
niacin	True							tension
niacin	True							pain
niacin	True	True	1.0835179					palpitations
niacin	True	True	6.6419719					paraesthesia
niacin	True							polyuria
niacin	True							prostatic disorder
niacin	True	True	7.6428215					pruritus
niacin	True							rhabdomyolysis
niacin	True							rhinitis
niacin	True							shock
niacin	True							neoplasm skin
niacin	True							skin ulcer
niacin	True							stomatitis
niacin	True	True	1.7675475					hyperhidrosis
niacin	True							loss of consciousness
niacin	True							syncope
niacin	True							tachycardia
niacin	True							tinnitus
niacin	True							tongue disorder
niacin	True	True	1.3524296					urticaria
niacin	True							vaginal infection
niacin	True	True	1.70945					vulvovaginal inflammation
niacin	True							angiopathy
niacin	True							vertigo
niacin	True							vomiting
niacin	True							dry mouth
niacin	True							urinary retention
niacin	True	True	1.0618172					chills
niacin	True	True	5.078935700000001					burning sensation
niacin	True							oedema peripheral
niacin	True							hypokinesia
niacin	True							hepatic function abnormal
niacin	True							migraine
niacin	True							application site reaction
niacin	True							fluid retention
niacin	True							generalised oedema
niacin	True							tongue oedema
niacin	True							mucosal disorder
niacin	True							dermatitis bullous
niacin	True							rash pustular
niacin	True							skin discolouration
niacin	True							dry skin
niacin	True							malnutrition
niacin	True							skin hyperpigmentation
niacin	True							skin disorder
niacin	True							myalgia
niacin	True							muscle twitching
niacin	True	True	17.0803397					feeling hot
niacin	True							hepatotoxicity
niacin	True							skin exfoliation
niacin	True	True	21.3087221					skin burning sensation
niacin	True							erectile dysfunction
niacin	True							macular oedema
niacin	True							xanthoma
niacin	True	True	7.6338153					erythema
niacin	True							vision blurred
niacin	True							abdominal distension
niacin	True							rash maculo-papular
niacin	True	True	2.17864					cardiometabolic syndrome
niacin	True							face oedema
niacin	True							hyperuricaemia
niacin	True							insomnia
niacin	True							muscular weakness
niacin	True							arterial thrombosis
niacin	True							somnolence
niacin	True							visual impairment
nicotine	True			Not found	False	[]		atrial fibrillation
nicotine	True	True	1.1227748	Found	False	[]	coughing	cough
nicotine	True	True	1.7539829999999998	Found	False	[]	dizziness	dizziness
nicotine	True	True	1.137722	Found	False	[]	headache	headache
nicotine	True	True	52.634327	Found	False	[]	hiccups	hiccups
nicotine	True			Not found	False	[]		nasal congestion
nicotine	True	True	2.0968004	Found	False	[]	nausea	nausea
nicotine	True	True	5.100565	Not found	False	[]		aphthous ulcer
nicotine	True	True	1.3718826	Found	False	[]	vomiting	vomiting
nicotine	True	True	1.2080483	Found	False	[]	insomnia	insomnia
nicotine	True	True	8.3024051	Not found	False	[]		abdominal discomfort
nicotine	True			Not found	False	[]		gastrointestinal pain
nicotine	True			Found	False	[]	abdominal pain	abdominal pain
nicotine	True			Not found	False	[]		amnesia
nicotine	True			Not found	False	[]		anaphylactic shock
nicotine	True			Not found	False	[]		angioedema
nicotine	True			Found	False	[]	anxiety	anxiety
nicotine	True			Not found	False	[]		aphasia
nicotine	True			Not found	False	[]		arthralgia
nicotine	True			Not found	False	[]		musculoskeletal discomfort
nicotine	True			Not found	False	[]		arthritis
nicotine	True			Not found	False	[]		asthenia
nicotine	True			Not found	False	[]		back pain
nicotine	True			Not found	False	[]		mental disorder
nicotine	True			Not found	False	[]		blister
nicotine	True			Not found	False	[]		dermatitis bullous
nicotine	True			Not found	False	[]		bronchospasm
nicotine	True			Not found	False	[]		bronchitis
nicotine	True	True	1.2517531	Found	False	[]	chest pain	chest pain
nicotine	True			Not found	False	[]		confusional state
nicotine	True	True	1.1728314	Not found	False	[]		feeling abnormal
nicotine	True			Not found	False	[]		constipation
nicotine	True			Not found	False	[]		cystitis noninfective
nicotine	True			Not found	False	[]		cystitis
nicotine	True			Not found	False	[]		bladder pain
nicotine	True			Not found	False	[]		dysphagia
nicotine	True	True	3.77527	Found	False	[]	diarrhea	diarrhoea
nicotine	True			Not found	False	[]		drug abuse
nicotine	True	True	2.4355678000000003	Not found	False	[]		dysgeusia
nicotine	True			Not found	False	[]		dysmenorrhoea
nicotine	True	True	3.0293506	Found	False	[]	indigestion	dyspepsia
nicotine	True			Not found	False	[]		dyspnoea
nicotine	True	True	1.137302	Not found	False	[]		ear pain
nicotine	True			Not found	False	[]		oedema
nicotine	True			Not found	False	[]		epistaxis
nicotine	True	True	2.75287	Found	False	[]	burping	eructation
nicotine	True			Not found	False	[]		rash
nicotine	True	True	8.403011	Not found	False	[]		dermatitis
nicotine	True			Not found	False	[]		fatigue
nicotine	True	True	2.2009205	Found	False	[]	flatulence	flatulence
nicotine	True			Not found	False	[]		flushing
nicotine	True			Not found	False	[]		gastrointestinal disorder
nicotine	True	True	2.534561	Not found	False	[]		gingivitis
nicotine	True			Not found	False	[]		cardiac disorder
nicotine	True			Not found	False	[]		cardiac failure
nicotine	True			Not found	False	[]		oral herpes
nicotine	True			Not found	False	[]		dysphonia
nicotine	True			Found	False	[]	hypertension	hypertension
nicotine	True			Not found	False	[]		hypotension
nicotine	True			Not found	False	[]		immune system disorder
nicotine	True			Not found	False	[]		influenza
nicotine	True	True	1.5042488	Found	False	[]	irritability	irritability
nicotine	True			Not found	False	[]		muscle spasms
nicotine	True			Not found	False	[]		mediastinal disorder
nicotine	True			Not found	False	[]		menstrual disorder
nicotine	True			Not found	False	[]		nervous system disorder
nicotine	True	True	2.740141	Found	False	[]	nervousness	nervousness
nicotine	True	True	1.7734610000000002	Not found	False	[]		tension
nicotine	True			Not found	False	[]		sensory loss
nicotine	True	True	1.244342	Not found	False	[]		hypoaesthesia
nicotine	True			Not found	False	[]		pain
nicotine	True			Not found	False	[]		pallor
nicotine	True			Found	False	[]	tingling	paraesthesia
nicotine	True			Not found	False	[]		pharyngitis
nicotine	True			Found	False	[]	pruritus	pruritus
nicotine	True			Not found	False	[]		respiratory paralysis
nicotine	True			Found	False	[]	rhinitis	rhinitis
nicotine	True	True	5.782942	Found	False	[]	salivation	salivary hypersecretion
nicotine	True			Found	False	[]	seizures	seizure
nicotine	True			Not found	False	[]		shock
nicotine	True			Not found	False	[]		sinusitis
nicotine	True	True	1.3737879999999998	Found	False	[]	sneezing	sneezing
nicotine	True			Not found	False	[]		gastric ulcer
nicotine	True	True	4.5284059	Not found	False	[]		stomatitis
nicotine	True	True	5.0713575	Not found	False	[]		mouth ulceration
nicotine	True			Not found	False	[]		completed suicide
nicotine	True			Not found	False	[]		loss of consciousness
nicotine	True			Not found	False	[]		syncope
nicotine	True			Found	False	[]	tachycardia	tachycardia
nicotine	True			Not found	False	[]		thyroid disorder
nicotine	True	True	3.030122	Not found	False	[]		tongue disorder
nicotine	True	True	4.558827	Not found	False	[]		tooth disorder
nicotine	True	True	5.7080090000000006	Not found	False	[]		toothache
nicotine	True	True	1.0980214	Found	False	[]	tremor	tremor
nicotine	True			Found	False	[]	erythema	erythema
nicotine	True			Not found	False	[]		vertigo
nicotine	True	True	1.0318349	Found	False	[]	dry mouth	dry mouth
nicotine	True			Found	False	[]	burning sensation	burning sensation
nicotine	True			Not found	False	[]		agitation
nicotine	True			Not found	False	[]		apathy
nicotine	True			Not found	False	[]		flat affect
nicotine	True			Not found	False	[]		mood swings
nicotine	True			Not found	False	[]		affect lability
nicotine	True			Not found	False	[]		oedema peripheral
nicotine	True	True	8.5858	Not found	False	[]		migraine
nicotine	True	True	14.6620262	Found	False	[]	application site reaction	application site reaction
nicotine	True			Not found	False	[]		abnormal faeces
nicotine	True	True	2.2905105	Not found	False	[]		malaise
nicotine	True	True	1.351849	Not found	False	[]		discomfort
nicotine	True	True	1.157519	Not found	False	[]		ill-defined disorder
nicotine	True			Found	False	[]	muscle ache	myalgia
nicotine	True			Not found	False	[]		muscle twitching
nicotine	True	True	1.0760495	Not found	False	[]		chest discomfort
nicotine	True	True	1.7697	Not found	False	[]		cold sweat
nicotine	True	True	1.96047	Not found	False	[]		increased appetite
nicotine	True	True	1.1897845	Not found	False	[]		abdominal pain upper
nicotine	True			Not found	False	[]		memory impairment
nicotine	True			Found	False	[]	motor dysfunction	motor dysfunction
nicotine	True			Not found	False	[]		tenderness
nicotine	True			Not found	False	[]		disturbance in attention
nicotine	True			Not found	False	[]		eye irritation
nicotine	True	True	2.6787198	Found	False	[]	vivid dreams	abnormal dreams
nicotine	True	True	5.253386	Not found	False	[]		pain in jaw
nicotine	True	True	224.277373	Found	False	[]	nicotine poisoning	tobacco poisoning
nicotine	True	True	1.466004	Not found	False	[]		nasal discomfort
nicotine	True			Not found	False	[]		nasal ulcer
nicotine	True			Not found	False	[]		extrasystoles
nicotine	True			Not found	False	[]		influenza like illness
nicotine	True	True	21.7269566	Not found	False	[]		oral discomfort
nicotine	True	True	9.8864105	Found	False	[]	dependence	dependence
nicotine	True			Not found	False	[]		coordination abnormal
nicotine	True			Not found	False	[]		fluid retention
nicotine	True			Not found	False	[]		hot flush
nicotine	True			Not found	False	[]		menopausal symptoms
nicotine	True	True	8.228726	Not found	False	[]		throat irritation
nicotine	True	True	1.2209515	Not found	False	[]		hyperhidrosis
nicotine	True			Not found	False	[]		acne
nicotine	True	True	1.102678	Not found	False	[]		swelling
nicotine	True	True	1.38198	Not found	False	[]		laryngeal pain
nicotine	True			Not found	False	[]		respiratory failure
nicotine	True	True	3.081606	Not found	False	[]		tobacco withdrawal symptoms
nicotine	True			Not found	False	[]		nasopharyngitis
nicotine	True			Found	False	[]	runny nose	rhinorrhoea
nicotine	True			Not found	False	[]		blood pressure fluctuation
nicotine	True			Not found	False	[]		somnolence
nicotine	True			Not found	False	[]		lacrimation increased
nicotine	True			Not found	False	[]		visual impairment
nitrite	True							gastrointestinal pain
nitrite	True							abdominal pain
nitrite	True							anxiety
nitrite	True							arrhythmia
nitrite	True							asthenia
nitrite	True							cyanosis
nitrite	True							dizziness
nitrite	True							fatigue
nitrite	True							methaemoglobinaemia
nitrite	True							palpitations
nitrite	True							loss of consciousness
nitrite	True							syncope
nitrite	True							tachycardia
nitrite	True							urticaria
nitrite	True							vision blurred
nitrite	True							hyperhidrosis
nitrite	True							hypoaesthesia
nitrite	True							paraesthesia
nitrous	True							anaemia megaloblastic
nitrous	True							arrhythmia
nitrous	True							asphyxia
nitrous	True							confusional state
nitrous	True							feeling abnormal
nitrous	True							dizziness
nitrous	True							somnolence
nitrous	True							headache
nitrous	True							hypotension
nitrous	True							leukopenia
nitrous	True							nausea
nitrous	True							pregnancy
nitrous	True							seizure
nitrous	True							thrombocytopenia
nitrous	True							vitamin b12 deficiency
nitrous	True							vomiting
nitrous	True							intracranial pressure increased
nitrous	True							pancytopenia
nitrous	True							euphoric mood
nitrous	True							hypoxia
nitrous	True							neuropathy peripheral
norepinephrine	True	True	2.407969					lactic acidosis
norepinephrine	True	True	3.8261217					anxiety
norepinephrine	True							arrhythmia
norepinephrine	True							dyspnoea
norepinephrine	True	True	2.505607					extravasation
norepinephrine	True	True	4.020139					gangrene
norepinephrine	True							headache
norepinephrine	True							hypertension
norepinephrine	True	True	1.164639					pallor
norepinephrine	True							hyperhidrosis
norepinephrine	True							vomiting
norepinephrine	True							photophobia
norepinephrine	True	True	5.754086					injection site necrosis
norepinephrine	True							chest pain
norepinephrine	True							aggression
norepinephrine	True	True	1.57424					bradycardia
norepinephrine	True	True	1.431442					hypovolaemia
hydroxyl	True							infection
hydroxyl	True							oedema
hydroxyl	True							extravasation
hydroxyl	True							haemolysis
hydroxyl	True							hyponatraemia
hydroxyl	True							lung disorder
hydroxyl	True							phlebitis
hydroxyl	True							venous thrombosis
hydroxyl	True							fluid overload
phosphate	True			Not found	False	[]		gastrointestinal pain
phosphate	True			Not found	False	[]		abdominal pain
phosphate	True			Not found	False	[]		anaphylactic shock
phosphate	True			Not found	False	[]		arrhythmia
phosphate	True			Not found	False	[]		arthralgia
phosphate	True			Not found	False	[]		musculoskeletal discomfort
phosphate	True			Not found	False	[]		asthenia
phosphate	True			Not found	False	[]		bronchospasm
phosphate	True			Not found	False	[]		confusional state
phosphate	True			Not found	False	[]		feeling abnormal
phosphate	True			Not found	False	[]		dysphagia
phosphate	True			Not found	False	[]		diarrhoea
phosphate	True			Not found	False	[]		dizziness
phosphate	True			Not found	False	[]		dyspnoea
phosphate	True			Not found	False	[]		rash
phosphate	True			Not found	False	[]		dermatitis
phosphate	True			Not found	False	[]		fatigue
phosphate	True			Not found	False	[]		headache
phosphate	True			Not found	False	[]		cardiac arrest
phosphate	True			Not found	False	[]		atrioventricular block
phosphate	True			Not found	False	[]		hypersensitivity
phosphate	True			Not found	False	[]		hypotension
phosphate	True			Not found	False	[]		acute kidney injury
phosphate	True			Not found	False	[]		muscle spasms
phosphate	True			Not found	False	[]		nausea
phosphate	True			Not found	False	[]		nephrocalcinosis
phosphate	True			Not found	False	[]		sensory loss
phosphate	True			Not found	False	[]		hypoaesthesia
phosphate	True			Not found	False	[]		oliguria
phosphate	True			Not found	False	[]		osteomalacia
phosphate	True			Not found	False	[]		pain
phosphate	True			Not found	False	[]		paraesthesia
phosphate	True			Not found	False	[]		pruritus
phosphate	True			Not found	False	[]		seizure
phosphate	True			Not found	False	[]		swelling
phosphate	True			Not found	False	[]		thirst
phosphate	True			Not found	False	[]		urticaria
phosphate	True			Not found	False	[]		vomiting
phosphate	True			Not found	False	[]		paralysis
phosphate	True			Not found	False	[]		apathy
phosphate	True			Not found	False	[]		flat affect
phosphate	True			Not found	False	[]		swelling face
phosphate	True			Not found	False	[]		tetany
phosphate	True			Not found	False	[]		abdominal pain upper
phosphate	True			Not found	False	[]		dysarthria
phosphate	True			Not found	False	[]		pharyngeal oedema
phosphate	True			Not found	False	[]		throat tightness
phosphate	True			Not found	False	[]		oedema peripheral
phosphate	True			Not found	False	[]		muscular weakness
phosphate	True			Not found	False	[]		poisoning
phosphate	True			Not found	False	[]		flatulence
phosphate	True			Not found	False	[]		abdominal distension
phosphate	True			Not found	False	[]		renal impairment
phosphate	True			Not found	False	[]		renal failure
phosphate	True			Not found	False	[]		renal tubular necrosis
phosphate	True			Not found	False	[]		abdominal discomfort
phosphate	True			Not found	False	[]		gastrointestinal tract irritation
phosphate	True			Not found	False	[]		acute phosphate nephropathy
pyrazinamide	True			Not found	False	[]		acute yellow liver atrophy
pyrazinamide	True	True	28.84552	Found	False	['rare']	sideroblastic anemia	sideroblastic anaemia
pyrazinamide	True	True	1.153435	Found	False	['rare']	anorexia	decreased appetite
pyrazinamide	True			Found	False	['common']	arthralgia	arthralgia
pyrazinamide	True			Not found	False	[]		musculoskeletal discomfort
pyrazinamide	True			Not found	False	[]		gouty arthritis
pyrazinamide	True			Found	False	[]	gout flare	gout
pyrazinamide	True	True	1.168111	Not found	False	[]		coagulopathy
pyrazinamide	True			Found	False	['rare']	dysuria	dysuria
pyrazinamide	True	True	3.163647	Not found	False	[]		marrow hyperplasia
pyrazinamide	True			Found	False	['rare']	skin rash	rash
pyrazinamide	True			Not found	False	[]		dermatitis
pyrazinamide	True	True	4.792233	Not found	False	[]		hepatitis
pyrazinamide	True	True	2.050056	Not found	False	[]		hepatomegaly
pyrazinamide	True			Not found	False	[]		hypersensitivity
pyrazinamide	True			Found	False	['rare']	nausea	nausea
pyrazinamide	True	True	1.543905	Not found	False	[]		tubulointerstitial nephritis
pyrazinamide	True	True	2.517148	Not found	False	[]		peptic ulcer
pyrazinamide	True			Not found	False	[]		porphyrin metabolism disorder
pyrazinamide	True			Found	False	['rare']	pruritus	pruritus
pyrazinamide	True	True	2.047185	Not found	False	[]		splenomegaly
pyrazinamide	True			Not found	False	[]		thrombocytopenia
pyrazinamide	True			Found	False	['rare']	urticaria	urticaria
pyrazinamide	True	True	1.3261977	Found	False	['rare']	vomiting	vomiting
pyrazinamide	True			Not found	False	[]		liver tenderness
pyrazinamide	True			Found	False	['rare']	malaise	malaise
pyrazinamide	True			Not found	False	[]		discomfort
pyrazinamide	True			Not found	False	[]		feeling abnormal
pyrazinamide	True	True	1.275095	Not found	False	[]		ill-defined disorder
pyrazinamide	True			Not found	False	[]		myalgia
pyrazinamide	True			Not found	False	[]		gastrointestinal disorder
pyrazinamide	True			Not found	False	[]		dyspepsia
pyrazinamide	True	True	4.450329	Found	False	[]	hepatotoxicity	hepatotoxicity
pyrazinamide	True	True	1.490046	Not found	False	[]		photosensitivity reaction
pyrazinamide	True	True	1.550489	Not found	False	[]		rash maculo-papular
pyrazinamide	True	True	5.559681	Not found	False	[]		hyperuricaemia
pyridoxine	True			Found	False	[]	headache	headache
pyridoxine	True			Not found	False	[]		paraesthesia
pyridoxine	True	True	1.024892	Found	False	[]	sleepiness	somnolence
quinidine	True			Not found	False	[]		agranulocytosis
quinidine	True	True	4.135282	Not found	False	[]		haemolytic anaemia
quinidine	True	True	1.302542	Not found	False	[]		angina pectoris
quinidine	True			Not found	False	[]		angioedema
quinidine	True	True	6.083398000000001	Not found	False	[]		arrhythmia
quinidine	True			Not found	False	[]		arthralgia
quinidine	True			Not found	False	[]		musculoskeletal discomfort
quinidine	True	True	1.533672	Not found	False	[]		asthenia
quinidine	True	True	1.050948	Not found	False	[]		ataxia
quinidine	True			Not found	False	[]		bronchospasm
quinidine	True			Not found	False	[]		confusional state
quinidine	True			Not found	False	[]		feeling abnormal
quinidine	True			Not found	False	[]		deafness
quinidine	True	True	1.0448780000000002	Not found	False	[]		delirium
quinidine	True	True	1.535057	Not found	False	[]		diarrhoea
quinidine	True	True	3.052619	Not found	False	[]		diplopia
quinidine	True	True	1.459171	Not found	False	[]		dizziness
quinidine	True			Not found	False	[]		oesophagitis
quinidine	True	True	1.212839	Not found	False	[]		rash
quinidine	True			Not found	False	[]		dermatitis
quinidine	True	True	1.08356	Not found	False	[]		fatigue
quinidine	True	True	1.179162	Not found	False	[]		flushing
quinidine	True	True	1.324364	Not found	False	[]		headache
quinidine	True			Not found	False	[]		dyspepsia
quinidine	True	True	1.666967	Not found	False	[]		hypotension
quinidine	True			Not found	False	[]		systemic lupus erythematosus
quinidine	True			Not found	False	[]		mydriasis
quinidine	True			Not found	False	[]		nausea
quinidine	True			Found	False	[]	nervous	nervousness
quinidine	True			Not found	False	[]		tension
quinidine	True			Not found	False	[]		night blindness
quinidine	True	True	8.58659	Not found	False	[]		nodule
quinidine	True	True	9.001132	Not found	False	[]		optic neuritis
quinidine	True	True	1.062128	Not found	False	[]		pain
quinidine	True	True	1.340737	Not found	False	[]		palpitations
quinidine	True	True	1.0938020000000002	Not found	False	[]		pneumonia
quinidine	True			Not found	False	[]		pruritus
quinidine	True			Not found	False	[]		psychotic disorder
quinidine	True			Not found	False	[]		visual field defect
quinidine	True	True	5.089315	Not found	False	[]		seizure
quinidine	True			Not found	False	[]		loss of consciousness
quinidine	True			Not found	False	[]		shock
quinidine	True	True	1.769215	Not found	False	[]		syncope
quinidine	True	True	1.028906	Found	False	[]	thrombocytopenia	thrombocytopenia
quinidine	True	True	1.0448780000000002	Found	False	['common']	tinnitus	tinnitus
quinidine	True			Not found	False	[]		tremor
quinidine	True	True	1.142236	Not found	False	[]		urticaria
quinidine	True			Not found	False	[]		uveitis
quinidine	True			Not found	False	[]		vasculitis
quinidine	True	True	1.885616	Not found	False	[]		vertigo
quinidine	True			Not found	False	[]		vomiting
quinidine	True			Not found	False	[]		photophobia
quinidine	True			Not found	False	[]		sjogren's syndrome
quinidine	True			Found	False	['common']	cinchonism	cinchonism
quinidine	True	True	6.261203	Not found	False	[]		ventricular extrasystoles
quinidine	True			Not found	False	[]		myalgia
quinidine	True			Not found	False	[]		anxiety
quinidine	True			Not found	False	[]		granulomatous liver disease
quinidine	True			Not found	False	[]		hepatotoxicity
quinidine	True			Not found	False	[]		dermatitis psoriasiform
quinidine	True			Not found	False	[]		vision blurred
quinidine	True			Not found	False	[]		photosensitivity reaction
quinidine	True	True	1.276709	Not found	False	[]		lymphadenopathy
quinidine	True			Not found	False	[]		abdominal discomfort
quinidine	True			Not found	False	[]		thrombocytopenic purpura
quinidine	True			Not found	False	[]		cerebral ischaemia
quinidine	True			Not found	False	[]		exfoliative rash
quinidine	True			Not found	False	[]		cerebral hypoperfusion
quinidine	True			Not found	False	[]		gastrointestinal pain
quinidine	True	True	1.1070719999999998	Not found	False	[]		abdominal pain
quinidine	True			Not found	False	[]		aplastic anaemia
quinidine	True	True	1.1668660000000002	Not found	False	[]		decreased appetite
quinidine	True			Not found	False	[]		anuria
quinidine	True	True	2.046051	Not found	False	[]		aphasia
quinidine	True			Not found	False	[]		asthma
quinidine	True			Not found	False	[]		atrioventricular block
quinidine	True	True	2.864332	Not found	False	[]		mental disorder
quinidine	True			Not found	False	[]		coagulopathy
quinidine	True			Not found	False	[]		bone disorder
quinidine	True			Not found	False	[]		breast disorder
quinidine	True	True	1.5166749999999998	Not found	False	[]		chest pain
quinidine	True			Not found	False	[]		coma
quinidine	True			Not found	False	[]		dermatitis exfoliative
quinidine	True			Not found	False	[]		disseminated intravascular coagulation
quinidine	True	True	1.162513	Not found	False	[]		dyspnoea
quinidine	True			Not found	False	[]		ecchymosis
quinidine	True			Not found	False	[]		eczema
quinidine	True			Not found	False	[]		oedema
quinidine	True			Not found	False	[]		toxic epidermal necrolysis
quinidine	True			Not found	False	[]		erythema multiforme
quinidine	True			Not found	False	[]		eye disorder
quinidine	True	True	3.052619	Not found	False	[]		gastrointestinal disorder
quinidine	True			Not found	False	[]		hypoacusis
quinidine	True	True	1.135266	Not found	False	[]		cardiac arrest
quinidine	True	True	2.032315	Not found	False	[]		cardiac disorder
quinidine	True			Not found	False	[]		haemoglobinuria
quinidine	True	True	1.38298	Not found	False	[]		haemolysis
quinidine	True			Not found	False	[]		haemolytic uraemic syndrome
quinidine	True			Not found	False	[]		haemorrhage
quinidine	True			Found	False	[]	hepatitis	hepatitis
quinidine	True	True	1.064795	Not found	False	[]		hypersensitivity
quinidine	True			Not found	False	[]		hypoglycaemia
quinidine	True	True	1.361294	Not found	False	[]		orthostatic hypotension
quinidine	True			Not found	False	[]		immune system disorder
quinidine	True			Not found	False	[]		jaundice
quinidine	True	True	1.38298	Not found	False	[]		acute kidney injury
quinidine	True			Not found	False	[]		leukopenia
quinidine	True			Not found	False	[]		lichen planus
quinidine	True			Not found	False	[]		mediastinal disorder
quinidine	True			Found	False	[]	myasthenia gravis	myasthenia gravis
quinidine	True			Not found	False	[]		necrosis
quinidine	True			Not found	False	[]		nervous system disorder
quinidine	True			Not found	False	[]		neutropenia
quinidine	True			Not found	False	[]		oliguria
quinidine	True			Not found	False	[]		optic atrophy
quinidine	True			Not found	False	[]		pancytopenia
quinidine	True	True	2.518221	Not found	False	[]		petechiae
quinidine	True	True	1.842305	Not found	False	[]		pulmonary oedema
quinidine	True			Not found	False	[]		thrombotic thrombocytopenic purpura
quinidine	True			Not found	False	[]		renal failure
quinidine	True			Not found	False	[]		stevens-johnson syndrome
quinidine	True			Not found	False	[]		completed suicide
quinidine	True			Not found	False	[]		hyperhidrosis
quinidine	True	True	1.387151	Not found	False	[]		tachycardia
quinidine	True	True	21.900961	Found	False	[]	torsades de pointes	torsade de pointes
quinidine	True			Not found	False	[]		erythema
quinidine	True	True	8.58659	Not found	False	[]		azotaemia
quinidine	True			Not found	False	[]		urethral disorder
quinidine	True			Not found	False	[]		urinary tract disorder
quinidine	True	True	3.06343	Not found	False	[]		ventricular fibrillation
quinidine	True	True	1.226866	Not found	False	[]		visual impairment
quinidine	True	True	3.77618	Found	False	[]	purpura	purpura
quinidine	True	True	2.1796100000000003	Not found	False	[]		immune thrombocytopenic purpura
quinidine	True			Not found	False	[]		chills
quinidine	True			Not found	False	[]		agitation
quinidine	True			Not found	False	[]		dermatitis bullous
quinidine	True			Not found	False	[]		tubulointerstitial nephritis
quinidine	True	True	1.441046	Not found	False	[]		muscular weakness
quinidine	True			Not found	False	[]		sudden visual loss
quinidine	True			Not found	False	[]		malnutrition
quinidine	True			Not found	False	[]		dermatitis contact
quinidine	True			Not found	False	[]		skin disorder
quinidine	True			Not found	False	[]		drug eruption
quinidine	True			Not found	False	[]		abdominal pain upper
quinidine	True			Not found	False	[]		disorientation
quinidine	True			Not found	False	[]		cutaneous vasculitis
quinidine	True	True	9.001132	Not found	False	[]		epigastric discomfort
quinidine	True	True	1.866778	Not found	False	[]		bradycardia
quinidine	True			Not found	False	[]		blindness
quinidine	True			Not found	False	[]		dystonia
quinidine	True			Not found	False	[]		cardiotoxicity
quinidine	True	True	18.77618	Not found	False	[]		lupus-like syndrome
quinidine	True			Not found	False	[]		renal impairment
quinidine	True			Not found	False	[]		hypoprothrombinaemia
quinidine	True			Not found	False	[]		factor ii deficiency
retinol	True			Not found	False	[]		anaphylactic shock
retinol	True			Not found	False	[]		hypersensitivity
thiosulfate	True							coagulopathy
thiosulfate	True							headache
thiosulfate	True							hypotension
thiosulfate	True							nausea
thiosulfate	True							vomiting
thiosulfate	True							disorientation
thiosulfate	True							poisoning
thiosulfate	True							dysgeusia
tetrahydrobiopterin	True			Not found	False	[]		gastrointestinal pain
tetrahydrobiopterin	True			Not found	False	[]		abdominal pain
tetrahydrobiopterin	True			Not found	False	[]		arthralgia
tetrahydrobiopterin	True			Not found	False	[]		musculoskeletal discomfort
tetrahydrobiopterin	True			Not found	False	[]		cardiovascular disorder
tetrahydrobiopterin	True			Not found	False	[]		infection
tetrahydrobiopterin	True			Not found	False	[]		contusion
tetrahydrobiopterin	True			Not found	False	[]		cough
tetrahydrobiopterin	True			Found	False	['common']	diarrhea	diarrhoea
tetrahydrobiopterin	True			Not found	False	[]		dizziness
tetrahydrobiopterin	True			Not found	False	[]		rash
tetrahydrobiopterin	True			Not found	False	[]		dermatitis
tetrahydrobiopterin	True			Not found	False	[]		gastritis
tetrahydrobiopterin	True			Not found	False	[]		gastrointestinal disorder
tetrahydrobiopterin	True			Not found	False	[]		gastrointestinal haemorrhage
tetrahydrobiopterin	True			Found	False	['common']	headache	headache
tetrahydrobiopterin	True			Not found	False	[]		hypersensitivity
tetrahydrobiopterin	True			Not found	False	[]		irritability
tetrahydrobiopterin	True			Not found	False	[]		myocardial infarction
tetrahydrobiopterin	True			Not found	False	[]		acute coronary syndrome
tetrahydrobiopterin	True			Not found	False	[]		nasal congestion
tetrahydrobiopterin	True			Not found	False	[]		nausea
tetrahydrobiopterin	True			Not found	False	[]		nervous system disorder
tetrahydrobiopterin	True			Not found	False	[]		neutropenia
tetrahydrobiopterin	True			Not found	False	[]		polyuria
tetrahydrobiopterin	True			Not found	False	[]		seizure
tetrahydrobiopterin	True			Not found	False	[]		spinal cord injury
tetrahydrobiopterin	True			Not found	False	[]		streptococcal infection
tetrahydrobiopterin	True			Not found	False	[]		upper respiratory tract infection
tetrahydrobiopterin	True			Not found	False	[]		urinary tract infection
tetrahydrobiopterin	True			Found	False	['common']	vomiting	vomiting
tetrahydrobiopterin	True			Not found	False	[]		agitation
tetrahydrobiopterin	True			Not found	False	[]		oedema peripheral
tetrahydrobiopterin	True			Not found	False	[]		skin disorder
tetrahydrobiopterin	True			Not found	False	[]		testis cancer
tetrahydrobiopterin	True			Not found	False	[]		tetrahydrobiopterin deficiency
tetrahydrobiopterin	True			Not found	False	[]		infestation
tetrahydrobiopterin	True			Not found	False	[]		laryngeal pain
tetrahydrobiopterin	True			Not found	False	[]		post procedural haemorrhage
tetrahydrobiopterin	True			Not found	False	[]		respiratory failure
tetrahydrobiopterin	True			Not found	False	[]		nasopharyngitis
tetrahydrobiopterin	True			Not found	False	[]		rhinorrhoea
tetrahydrobiopterin	True			Not found	False	[]		anaphylactic shock
tetrahydrobiopterin	True			Not found	False	[]		dyspepsia
tetrahydrobiopterin	True			Not found	False	[]		mediastinal disorder
tetrahydrobiopterin	True			Not found	False	[]		pharyngitis
tetrahydrobiopterin	True			Not found	False	[]		malnutrition
tetrahydrobiopterin	True			Not found	False	[]		oesophageal pain
tetrahydrobiopterin	True			Not found	False	[]		abdominal pain upper
tetrahydrobiopterin	True			Not found	False	[]		hyperkinesia
tetrahydrobiopterin	True			Not found	False	[]		oropharyngeal pain
thiamine	True			Not found	False	[]		anaphylactic shock
thiamine	True	True	3.573167	Not found	False	[]		angioedema
thiamine	True	True	1.0221495	Not found	False	[]		asthenia
thiamine	True	True	1.1374460000000002	Not found	False	[]		cyanosis
thiamine	True			Not found	False	[]		haemorrhage
thiamine	True			Found	False	['rare']	allergic reaction	hypersensitivity
thiamine	True	True	1.045724	Not found	False	[]		pruritus
thiamine	True			Not found	False	[]		pulmonary oedema
thiamine	True	True	1.156214	Not found	False	[]		hyperhidrosis
thiamine	True			Not found	False	[]		urticaria
thiamine	True	True	1.634299	Not found	False	[]		agitation
thiamine	True			Not found	False	[]		tenderness
thiamine	True	True	1.0953400000000002	Not found	False	[]		throat tightness
thiamine	True	True	3.59587	Not found	False	[]		induration
thiamine	True			Not found	False	[]		shock
thiamine	True			Not found	False	[]		feeling hot
thymidine	True							abdominal distension
thymidine	True							gastrointestinal pain
thymidine	True							abdominal pain
thymidine	True							lactic acidosis
thymidine	True							arthralgia
thymidine	True							musculoskeletal discomfort
thymidine	True							back pain
thymidine	True							neck pain
thymidine	True							chest pain
thymidine	True							musculoskeletal chest pain
thymidine	True							connective tissue disorder
thymidine	True							cough
thymidine	True							diarrhoea
thymidine	True							dizziness
thymidine	True							dysgeusia
thymidine	True							dyspepsia
thymidine	True							rash
thymidine	True							dermatitis
thymidine	True							fatigue
thymidine	True							asthenia
thymidine	True							fibromyalgia
thymidine	True							flank pain
thymidine	True							gastritis
thymidine	True							gastrointestinal disorder
thymidine	True							headache
thymidine	True							hepatitis
thymidine	True							hepatomegaly
thymidine	True							hypoaesthesia
thymidine	True							influenza
thymidine	True							mediastinal disorder
thymidine	True							multiple organ dysfunction syndrome
thymidine	True							muscle spasms
thymidine	True							myopathy
thymidine	True							musculoskeletal pain
thymidine	True							myofascial pain syndrome
thymidine	True							myositis
thymidine	True							nasopharyngitis
thymidine	True							nausea
thymidine	True							nervous system disorder
thymidine	True							neutropenia
thymidine	True							pain
thymidine	True							pain in extremity
thymidine	True							paraesthesia
thymidine	True							neuropathy peripheral
thymidine	True							pharyngitis
thymidine	True							pruritus
thymidine	True							tension headache
thymidine	True							rhabdomyolysis
thymidine	True							sciatica
thymidine	True							sinus headache
thymidine	True							thrombocytopenia
thymidine	True							upper respiratory tract infection
thymidine	True							vomiting
thymidine	True							migraine
thymidine	True							muscular weakness
thymidine	True							malnutrition
thymidine	True							skin disorder
thymidine	True							malaise
thymidine	True							discomfort
thymidine	True							feeling abnormal
thymidine	True							ill-defined disorder
thymidine	True							myalgia
thymidine	True							abdominal discomfort
thymidine	True							abdominal pain upper
thymidine	True							abdominal pain lower
thymidine	True							tenderness
thymidine	True							chest discomfort
thymidine	True							productive cough
thymidine	True							frequent bowel movements
thymidine	True							disease progression
thymidine	True							sepsis
thymidine	True							hepatobiliary disease
thymidine	True							hepatitis acute
thymidine	True							pneumonia streptococcal
thymidine	True							influenza like illness
thymidine	True							musculoskeletal stiffness
thymidine	True							non-cardiac chest pain
thymidine	True							hepatic pain
thymidine	True							laryngeal pain
thymidine	True							procedural pain
thymidine	True							insomnia
thymidine	True							rhinorrhoea
thymidine	True							renal impairment
thymidine	True							renal failure
methamphetamine	True			Found	False	[]	constipation	constipation
methamphetamine	True			Found	False	[]	diarrhea	diarrhoea
methamphetamine	True			Found	False	[]	dizziness	dizziness
methamphetamine	True			Found	False	[]	headache	headache
methamphetamine	True			Found	False	[]	allergy	hypersensitivity
methamphetamine	True			Not found	False	[]		palpitations
methamphetamine	True			Found	False	[]	tachycardia	tachycardia
methamphetamine	True	True	8.586	Not found	False	[]		tourette's disorder
methamphetamine	True			Found	False	[]	tremor	tremor
methamphetamine	True			Not found	False	[]		urticaria
methamphetamine	True			Not found	False	[]		gastrointestinal disorder
methamphetamine	True			Not found	False	[]		dyspepsia
methamphetamine	True			Found	False	[]	dysphoria	dysphoria
methamphetamine	True	True	1.542887	Found	False	[]	euphoria	euphoric mood
methamphetamine	True			Not found	False	[]		erectile dysfunction
methamphetamine	True	True	1.3222779999999998	Found	True	[]	psychosis	psychotic disorder
methamphetamine	True	True	3.149979	Not found	False	[]		cardio-respiratory arrest
methamphetamine	True			Found	False	[]	insomnia	insomnia
naproxen	True			Not found	False	[]		gastrointestinal pain
naproxen	True	True	1.2115873	Not found	False	[]		abdominal pain
naproxen	True	True	1.035431	Not found	False	[]		abscess
naproxen	True			Not found	False	[]		agranulocytosis
naproxen	True			Not found	False	[]		albuminuria
naproxen	True			Not found	False	[]		alkalosis
naproxen	True			Not found	False	[]		alopecia
naproxen	True			Not found	False	[]		amblyopia
naproxen	True			Not found	False	[]		amnesia
naproxen	True	True	1.5134206	Not found	False	[]		anaphylactic shock
naproxen	True	True	1.2129613	Not found	False	[]		anaemia
naproxen	True			Not found	False	[]		aplastic anaemia
naproxen	True			Not found	False	[]		haemolytic anaemia
naproxen	True			Not found	False	[]		angina pectoris
naproxen	True			Not found	False	[]		angioedema
naproxen	True			Not found	False	[]		decreased appetite
naproxen	True	True	1.0492997	Not found	False	[]		anxiety
naproxen	True			Not found	False	[]		aortic valve stenosis
naproxen	True			Not found	False	[]		apnoea
naproxen	True			Not found	False	[]		arrhythmia
naproxen	True	True	1.4901742	Not found	False	[]		arthralgia
naproxen	True	True	1.16249	Not found	False	[]		musculoskeletal discomfort
naproxen	True			Not found	False	[]		asthenia
naproxen	True			Not found	False	[]		asthma
naproxen	True			Not found	False	[]		mental disorder
naproxen	True	True	1.2861424	Not found	False	[]		blister
naproxen	True			Not found	False	[]		dermatitis bullous
naproxen	True			Not found	False	[]		bone disorder
naproxen	True			Not found	False	[]		breast disorder
naproxen	True	True	1.1126362	Not found	False	[]		bronchitis
naproxen	True	True	1.437943	Not found	False	[]		bundle branch block
naproxen	True			Not found	False	[]		neoplasm malignant
naproxen	True	True	1.0994201	Not found	False	[]		cellulitis
naproxen	True	True	1.3896876	Not found	False	[]		neck pain
naproxen	True	True	1.2270181	Not found	False	[]		chest pain
naproxen	True	True	1.607993	Not found	False	[]		cholecystitis
naproxen	True	True	1.7426036	Not found	False	[]		cholelithiasis
naproxen	True			Not found	False	[]		cholestasis
naproxen	True	True	1.245867	Not found	False	[]		colitis
naproxen	True			Not found	False	[]		colitis ulcerative
naproxen	True			Not found	False	[]		coma
naproxen	True			Not found	False	[]		infection
naproxen	True			Not found	False	[]		confusional state
naproxen	True			Not found	False	[]		feeling abnormal
naproxen	True	True	1.893861	Not found	False	[]		conjunctivitis
naproxen	True	True	1.220372	Not found	False	[]		connective tissue disorder
naproxen	True	True	1.2481358	Found	False	[]	constipation	constipation
naproxen	True			Not found	False	[]		corneal opacity
naproxen	True			Not found	False	[]		crohn's disease
naproxen	True	True	1.6805009999999998	Not found	False	[]		cystitis noninfective
naproxen	True			Not found	False	[]		cystitis
naproxen	True			Not found	False	[]		bladder pain
naproxen	True			Not found	False	[]		dysphagia
naproxen	True			Not found	False	[]		dehydration
naproxen	True			Not found	False	[]		depression
naproxen	True			Not found	False	[]		dermatitis exfoliative
naproxen	True			Not found	False	[]		dermatitis contact
naproxen	True	True	1.1904543	Not found	False	[]		diabetes mellitus
naproxen	True			Found	False	[]	diarrhea	diarrhoea
naproxen	True			Not found	False	[]		diplopia
naproxen	True	True	1.7286923	Not found	False	[]		diverticulitis
naproxen	True			Found	False	['common']	dizziness	dizziness
naproxen	True			Found	False	['common']	drowsiness	somnolence
naproxen	True	True	1.7951113	Found	False	['common']	heartburn	dyspepsia
naproxen	True			Not found	False	[]		dyspnoea
naproxen	True			Not found	False	[]		dysuria
naproxen	True			Not found	False	[]		ear disorder
naproxen	True	True	1.213062	Not found	False	[]		ecchymosis
naproxen	True			Not found	False	[]		eczema
naproxen	True			Not found	False	[]		oedema
naproxen	True			Not found	False	[]		eosinophilia
naproxen	True			Not found	False	[]		toxic epidermal necrolysis
naproxen	True			Not found	False	[]		epidermolysis bullosa
naproxen	True	True	1.4751305	Not found	False	[]		epistaxis
naproxen	True			Not found	False	[]		eructation
naproxen	True			Not found	False	[]		erythema multiforme
naproxen	True	True	1.4847	Not found	False	[]		erythema nodosum
naproxen	True			Not found	False	[]		oesophageal achalasia
naproxen	True	True	1.531375	Not found	False	[]		oesophagitis
naproxen	True			Found	False	['common']	rash	rash
naproxen	True	True	1.245867	Not found	False	[]		dermatitis
naproxen	True			Not found	False	[]		eye disorder
naproxen	True	True	3.163355	Not found	False	[]		fatigue
naproxen	True	True	1.0166507	Not found	False	[]		flatulence
naproxen	True	True	1.245867	Not found	False	[]		gastritis
naproxen	True			Not found	False	[]		gastroenteritis
naproxen	True			Not found	False	[]		glossitis
naproxen	True	True	3.278221	Not found	False	[]		glycosuria
naproxen	True			Not found	False	[]		hallucination
naproxen	True			Not found	False	[]		cardiac disorder
naproxen	True			Not found	False	[]		cardiac failure
naproxen	True			Not found	False	[]		cardiac failure congestive
naproxen	True	True	2.6956861	Not found	False	[]		haematemesis
naproxen	True	True	3.1711284	Not found	False	[]		haematochezia
naproxen	True			Not found	False	[]		blood disorder
naproxen	True			Not found	False	[]		subdural haematoma
naproxen	True	True	1.2667531	Not found	False	[]		haematuria
naproxen	True	True	1.1749311	Found	False	[]	bleeding	haemorrhage
naproxen	True			Not found	False	[]		hepatitis
naproxen	True			Not found	False	[]		hepatosplenomegaly
naproxen	True			Not found	False	[]		herpes simplex
naproxen	True			Not found	False	[]		herpes zoster
naproxen	True			Not found	False	[]		hypercholesterolaemia
naproxen	True			Not found	False	[]		hyperglycaemia
naproxen	True			Not found	False	[]		hyperkalaemia
naproxen	True	True	1.6978543	Found	False	['common']	allergic reaction	hypersensitivity
naproxen	True			Not found	False	[]		hypertension
naproxen	True			Not found	False	[]		hypoglycaemia
naproxen	True			Not found	False	[]		hypokalaemia
naproxen	True			Not found	False	[]		hypotension
naproxen	True			Not found	False	[]		immune system disorder
naproxen	True			Not found	False	[]		infertility
naproxen	True			Not found	False	[]		infertility female
naproxen	True	True	2.192938	Found	False	[]	inflammatory bowel disease	inflammatory bowel disease
naproxen	True			Not found	False	[]		influenza
naproxen	True			Not found	False	[]		jaundice
naproxen	True	True	1.0102161	Not found	False	[]		arthropathy
naproxen	True			Not found	False	[]		keratitis
naproxen	True	True	1.270375	Not found	False	[]		nephrolithiasis
naproxen	True	True	2.104748	Not found	False	[]		renal papillary necrosis
naproxen	True			Not found	False	[]		lacrimal disorder
naproxen	True			Not found	False	[]		lacrimal structural disorder
naproxen	True			Not found	False	[]		laryngitis
naproxen	True			Not found	False	[]		leukopenia
naproxen	True			Not found	False	[]		lichen planus
naproxen	True			Not found	False	[]		lung disorder
naproxen	True			Not found	False	[]		systemic lupus erythematosus
naproxen	True			Not found	False	[]		mediastinal disorder
naproxen	True	True	2.4018485000000003	Not found	False	[]		melaena
naproxen	True	True	1.689105	Not found	False	[]		meningitis aseptic
naproxen	True			Not found	False	[]		menorrhagia
naproxen	True			Not found	False	[]		menstrual disorder
naproxen	True			Not found	False	[]		metrorrhagia
naproxen	True			Not found	False	[]		hypertonia
naproxen	True			Found	False	[]	myocardial infarction	myocardial infarction
naproxen	True			Not found	False	[]		acute coronary syndrome
naproxen	True			Not found	False	[]		nail disorder
naproxen	True			Not found	False	[]		nasal polyps
naproxen	True	True	1.0459672	Not found	False	[]		nausea
naproxen	True			Not found	False	[]		necrosis
naproxen	True	True	1.175848	Not found	False	[]		nephritis
naproxen	True	True	1.035654	Not found	False	[]		tubulointerstitial nephritis
naproxen	True			Not found	False	[]		nephrosclerosis
naproxen	True			Not found	False	[]		nephrotic syndrome
naproxen	True			Not found	False	[]		nervous system disorder
naproxen	True			Not found	False	[]		nervousness
naproxen	True			Not found	False	[]		tension
naproxen	True			Not found	False	[]		neuralgia
naproxen	True			Not found	False	[]		neuritis
naproxen	True			Not found	False	[]		neuropathy peripheral
naproxen	True	True	1.035295	Not found	False	[]		nocturia
naproxen	True			Not found	False	[]		oliguria
naproxen	True	True	1.4956360000000002	Not found	False	[]		optic neuritis
naproxen	True			Not found	False	[]		otitis media
naproxen	True			Not found	False	[]		palpitations
naproxen	True			Not found	False	[]		pancreatitis
naproxen	True			Not found	False	[]		pancytopenia
naproxen	True			Not found	False	[]		papilloedema
naproxen	True			Not found	False	[]		paraesthesia
naproxen	True	True	1.94243	Not found	False	[]		peptic ulcer
naproxen	True			Not found	False	[]		tooth abscess
naproxen	True			Not found	False	[]		pharyngitis
naproxen	True	True	1.017915	Not found	False	[]		pneumonia
naproxen	True			Not found	False	[]		polyuria
naproxen	True			Not found	False	[]		porphyrin metabolism disorder
naproxen	True			Not found	False	[]		prostatic disorder
naproxen	True	True	1.297283	Not found	False	[]		proteinuria
naproxen	True	True	1.2235736	Not found	False	[]		pruritus
naproxen	True			Not found	False	[]		pulmonary oedema
naproxen	True			Not found	False	[]		pulmonary eosinophilia
naproxen	True			Not found	False	[]		vascular purpura
naproxen	True			Not found	False	[]		purpura
naproxen	True	True	1.550327	Not found	False	[]		pyelonephritis
naproxen	True	True	1.337619	Not found	False	[]		pyuria
naproxen	True			Not found	False	[]		anorectal disorder
naproxen	True			Found	False	[]	kidney failure	renal failure
naproxen	True			Not found	False	[]		scleritis
naproxen	True	True	1.028895	Not found	False	[]		seizure
naproxen	True	True	1.1704328	Not found	False	[]		sinusitis
naproxen	True			Not found	False	[]		neoplasm skin
naproxen	True	True	1.180325	Not found	False	[]		skin ulcer
naproxen	True			Not found	False	[]		stevens-johnson syndrome
naproxen	True	True	3.6356589	Found	False	[]	stomach ulcer	gastric ulcer
naproxen	True	True	1.110797	Not found	False	[]		stomatitis
naproxen	True	True	1.881123	Not found	False	[]		aphthous ulcer
naproxen	True	True	1.4536440000000002	Not found	False	[]		mouth ulceration
naproxen	True			Not found	False	[]		sunburn
naproxen	True			Not found	False	[]		photosensitivity reaction
naproxen	True			Not found	False	[]		hyperhidrosis
naproxen	True	True	1.4713771999999998	Not found	False	[]		swelling
naproxen	True			Not found	False	[]		loss of consciousness
naproxen	True			Not found	False	[]		shock
naproxen	True			Not found	False	[]		syncope
naproxen	True			Not found	False	[]		tachycardia
naproxen	True	True	1.044902	Not found	False	[]		thirst
naproxen	True			Not found	False	[]		thrombocytopenia
naproxen	True			Not found	False	[]		thrombophlebitis
naproxen	True	True	1.1156119	Not found	False	[]		tinnitus
naproxen	True			Not found	False	[]		tooth disorder
naproxen	True			Not found	False	[]		tremor
naproxen	True			Not found	False	[]		pollakiuria
naproxen	True			Not found	False	[]		urinary incontinence
naproxen	True	True	1.0328103	Not found	False	[]		urinary tract infection
naproxen	True			Not found	False	[]		urethral disorder
naproxen	True			Not found	False	[]		urinary tract disorder
naproxen	True	True	8.5858	Not found	False	[]		urticaria
naproxen	True	True	1.657985	Not found	False	[]		vaginal infection
naproxen	True			Not found	False	[]		vulvovaginal inflammation
naproxen	True			Not found	False	[]		angiopathy
naproxen	True			Not found	False	[]		vertigo
naproxen	True			Not found	False	[]		vomiting
naproxen	True			Not found	False	[]		wheezing
naproxen	True			Not found	False	[]		dry mouth
naproxen	True			Not found	False	[]		urinary retention
naproxen	True			Not found	False	[]		chills
naproxen	True			Not found	False	[]		hepatic failure
naproxen	True			Not found	False	[]		mood swings
naproxen	True			Not found	False	[]		affect lability
naproxen	True	True	1.1570561	Not found	False	[]		oedema peripheral
naproxen	True			Not found	False	[]		alcohol abuse
naproxen	True			Not found	False	[]		cataract
naproxen	True			Not found	False	[]		chronic sinusitis
naproxen	True			Not found	False	[]		nuchal rigidity
naproxen	True			Not found	False	[]		renal impairment
naproxen	True			Not found	False	[]		mucosal disorder
naproxen	True			Not found	False	[]		muscular weakness
naproxen	True			Not found	False	[]		skin exfoliation
naproxen	True			Not found	False	[]		skin necrosis
naproxen	True	True	1.138506	Not found	False	[]		skin mass
naproxen	True	True	1.3350179	Not found	False	[]		bone pain
naproxen	True			Not found	False	[]		eye pain
naproxen	True	True	1.0440177	Not found	False	[]		dry skin
naproxen	True			Not found	False	[]		tendon disorder
naproxen	True	True	2.242949	Not found	False	[]		oesophageal ulcer
naproxen	True			Not found	False	[]		uterine spasm
naproxen	True			Not found	False	[]		white blood cell disorder
naproxen	True	True	2.17864	Not found	False	[]		vascular malformation
naproxen	True			Not found	False	[]		malnutrition
naproxen	True			Not found	False	[]		porphyria non-acute
naproxen	True			Not found	False	[]		skin disorder
naproxen	True			Not found	False	[]		metabolic acidosis
naproxen	True			Not found	False	[]		drug eruption
naproxen	True	True	1.9004328	Found	False	['common']	stomach pain	abdominal pain upper
naproxen	True			Not found	False	[]		malaise
naproxen	True	True	1.002484	Not found	False	[]		discomfort
naproxen	True			Not found	False	[]		ill-defined disorder
naproxen	True			Not found	False	[]		myalgia
naproxen	True			Not found	False	[]		disorientation
naproxen	True			Not found	False	[]		tenderness
naproxen	True			Not found	False	[]		respiratory depression
naproxen	True			Not found	False	[]		disturbance in attention
naproxen	True			Not found	False	[]		urine abnormality
naproxen	True	True	1.0875819999999998	Not found	False	[]		oropharyngeal discomfort
naproxen	True			Not found	False	[]		oropharyngeal pain
naproxen	True			Not found	False	[]		sepsis
naproxen	True			Not found	False	[]		urticaria chronic
naproxen	True	True	2.3397336	Not found	False	[]		rectal haemorrhage
naproxen	True			Not found	False	[]		hepatobiliary disease
naproxen	True			Not found	False	[]		nephritic syndrome
naproxen	True	True	1.0640757	Not found	False	[]		erythema
naproxen	True			Not found	False	[]		cognitive disorder
naproxen	True			Not found	False	[]		anaphylactoid reaction
naproxen	True			Not found	False	[]		vision blurred
naproxen	True			Not found	False	[]		red blood cell abnormality
naproxen	True	True	1.0116505	Not found	False	[]		abdominal distension
naproxen	True	True	1.2042564	Not found	False	[]		influenza like illness
naproxen	True			Not found	False	[]		respiratory distress
naproxen	True			Not found	False	[]		lymphadenopathy
naproxen	True			Not found	False	[]		coordination abnormal
naproxen	True	True	8.170155	Not found	False	[]		pseudoporphyria
naproxen	True			Not found	False	[]		paralysis
naproxen	True			Not found	False	[]		gastrointestinal disorder
naproxen	True			Not found	False	[]		visual impairment
naproxen	True	True	2.000026	Not found	False	[]		skin fragility
naproxen	True	True	1.140979	Not found	False	[]		renal pain
naproxen	True			Not found	False	[]		cough
naproxen	True			Not found	False	[]		breast cancer
naproxen	True			Not found	False	[]		acne
naproxen	True			Not found	False	[]		hyperuricaemia
naproxen	True			Not found	False	[]		insomnia
naproxen	True			Not found	False	[]		hypoacusis
naproxen	True			Not found	False	[]		deafness
naproxen	True			Not found	False	[]		breast neoplasm
naproxen	True			Not found	False	[]		angiodermatitis
naproxen	True	True	1.168821	Not found	False	[]		renal tubular necrosis
naproxen	True	True	1.0280037	Not found	False	[]		coronary artery disease
cladribine	True							gastrointestinal pain
cladribine	True							abdominal pain
cladribine	True							alopecia
cladribine	True							amyloidosis
cladribine	True	True	1.950725					anaemia
cladribine	True							aplastic anaemia
cladribine	True							haemolytic anaemia
cladribine	True	True	11.196454					autoimmune haemolytic anaemia
cladribine	True							decreased appetite
cladribine	True							anxiety
cladribine	True							arrhythmia
cladribine	True							arthralgia
cladribine	True							musculoskeletal discomfort
cladribine	True							arthritis
cladribine	True							asthenia
cladribine	True							ataxia
cladribine	True							atrial fibrillation
cladribine	True							back pain
cladribine	True	True	1.706696					bacteraemia
cladribine	True							bacterial infection
cladribine	True							mental disorder
cladribine	True							blepharitis
cladribine	True							bone disorder
cladribine	True	True	2.517653					cachexia
cladribine	True							oral candidiasis
cladribine	True							candida infection
cladribine	True							cellulitis
cladribine	True							chest pain
cladribine	True							cholecystitis
cladribine	True	True	1.110573					infection
cladribine	True							confusional state
cladribine	True							feeling abnormal
cladribine	True	True	3.073986					conjunctivitis
cladribine	True							connective tissue disorder
cladribine	True							constipation
cladribine	True							contusion
cladribine	True							cough
cladribine	True							cyst
cladribine	True							diarrhoea
cladribine	True							dizziness
cladribine	True							dyspnoea
cladribine	True							ecchymosis
cladribine	True							oedema
cladribine	True							localised oedema
cladribine	True							toxic epidermal necrolysis
cladribine	True							epilepsy
cladribine	True							epistaxis
cladribine	True							rash
cladribine	True	True	5.0885750000000005					dermatitis
cladribine	True	True	4.134748					extravasation
cladribine	True							eye disorder
cladribine	True							fatigue
cladribine	True							flatulence
cladribine	True							localised infection
cladribine	True							gastrointestinal disorder
cladribine	True							graft versus host disease
cladribine	True							headache
cladribine	True	True	1.772369					cardiac disorder
cladribine	True							cardiac failure
cladribine	True							blood disorder
cladribine	True							haemorrhage
cladribine	True	True	1.710277					herpes virus infection
cladribine	True	True	3.117139					herpes zoster
cladribine	True							hyperhidrosis
cladribine	True	True	2.992757					hypersensitivity
cladribine	True							hypotension
cladribine	True							immune system disorder
cladribine	True							infarction
cladribine	True	True	2.749416					inflammation
cladribine	True							acute kidney injury
cladribine	True							lethargy
cladribine	True	True	8.263686					lymphopenia
cladribine	True							mediastinal disorder
cladribine	True							musculoskeletal pain
cladribine	True							fungal infection
cladribine	True	True	6.293167					myelodysplastic syndrome
cladribine	True							neoplasm
cladribine	True	True	1.275855					nervous system disorder
cladribine	True	True	2.564852					neutropenia
cladribine	True							opportunistic infection
cladribine	True	True	8.58626					pain
cladribine	True							pain in extremity
cladribine	True	True	3.629192					pancytopenia
cladribine	True							paraesthesia
cladribine	True							petechiae
cladribine	True							pharyngitis
cladribine	True							phlebitis
cladribine	True	True	2.291375					pneumonia
cladribine	True							polyp
cladribine	True							pruritus
cladribine	True							pulmonary embolism
cladribine	True							pulmonary fibrosis
cladribine	True	True	2.1792100000000003					vascular purpura
cladribine	True	True	2.691028					purpura
cladribine	True							rales
cladribine	True	True	1.142731					renal failure
cladribine	True							respiratory tract infection
cladribine	True	True	1.960778					sepsis
cladribine	True							septic shock
cladribine	True							skin infection
cladribine	True							stevens-johnson syndrome
cladribine	True	True	9.368603					erythema multiforme
cladribine	True							cerebrovascular accident
cladribine	True							swelling
cladribine	True							tachycardia
cladribine	True	True	2.156251					thrombocytopenia
cladribine	True							thrombosis
cladribine	True	True	1.085881					tumour lysis syndrome
cladribine	True							erythema
cladribine	True							upper respiratory tract infection
cladribine	True							ureteric obstruction
cladribine	True							urinary tract infection
cladribine	True							urethral disorder
cladribine	True							urinary tract disorder
cladribine	True							urticaria
cladribine	True							angiopathy
cladribine	True							vomiting
cladribine	True							wheezing
cladribine	True							chills
cladribine	True	True	1.195329					hepatic failure
cladribine	True							oedema peripheral
cladribine	True							peripheral sensory neuropathy
cladribine	True							injection site reaction
cladribine	True							myocardial ischaemia
cladribine	True							muscular weakness
cladribine	True							bone pain
cladribine	True	True	1.85554					polyneuropathy
cladribine	True							malnutrition
cladribine	True							viral skin infection
cladribine	True	True	6.508554					skin disorder
cladribine	True							interstitial lung disease
cladribine	True	True	1.436127					metabolic acidosis
cladribine	True							paraparesis
cladribine	True	True	1.050345					rash macular
cladribine	True							malaise
cladribine	True	True	8.58626					discomfort
cladribine	True							ill-defined disorder
cladribine	True							myalgia
cladribine	True							dyspnoea exertional
cladribine	True							abdominal discomfort
cladribine	True							disorientation
cladribine	True							rash erythematous
cladribine	True							neuritis
cladribine	True	True	9.000669					peripheral motor neuropathy
cladribine	True	True	1.185637					neurotoxicity
cladribine	True							lung infiltration
cladribine	True							pain of skin
cladribine	True							hepatobiliary disease
cladribine	True							quadriparesis
cladribine	True							mucosal inflammation
cladribine	True	True	3.7758					paralysis
cladribine	True							depressed level of consciousness
cladribine	True							altered state of consciousness
cladribine	True	True	1.226268					hyperuricaemia
cladribine	True	True	3.844629					eosinophilia
cladribine	True							febrile neutropenia
cladribine	True							infestation
cladribine	True							administration site reaction
cladribine	True							insomnia
cladribine	True							catheter site cellulitis
cladribine	True							infusion site reaction
cladribine	True							ileus
cladribine	True							death
cladribine	True	True	1.668475					renal impairment
cladribine	True							somnolence
doxorubicin	True			Not found	False	[]		gastrointestinal pain
doxorubicin	True			Not found	False	[]		abdominal pain
doxorubicin	True			Not found	False	[]		abscess
doxorubicin	True	True	1.728559	Not found	False	[]		agranulocytosis
doxorubicin	True	True	1.38198	Not found	False	[]		albuminuria
doxorubicin	True	True	1.1330119	Found	False	['common']	hair loss	alopecia
doxorubicin	True			Not found	False	[]		amblyopia
doxorubicin	True	True	2.152638	Not found	False	[]		amenorrhoea
doxorubicin	True			Not found	False	[]		anaphylactic shock
doxorubicin	True	True	1.0294925	Not found	False	[]		anaemia
doxorubicin	True	True	1.440508	Not found	False	[]		hypochromic anaemia
doxorubicin	True			Not found	False	[]		angina pectoris
doxorubicin	True			Not found	False	[]		decreased appetite
doxorubicin	True			Not found	False	[]		anxiety
doxorubicin	True	True	1.4421188	Not found	False	[]		arrhythmia
doxorubicin	True			Not found	False	[]		arthralgia
doxorubicin	True			Not found	False	[]		musculoskeletal discomfort
doxorubicin	True	True	1.126643	Not found	False	[]		ascites
doxorubicin	True			Not found	False	[]		asthenia
doxorubicin	True	True	1.13896	Not found	False	[]		asthma
doxorubicin	True			Not found	False	[]		ataxia
doxorubicin	True	True	3.280509	Not found	False	[]		azoospermia
doxorubicin	True			Not found	False	[]		back pain
doxorubicin	True			Not found	False	[]		balanoposthitis
doxorubicin	True			Not found	False	[]		mental disorder
doxorubicin	True			Not found	False	[]		blister
doxorubicin	True			Not found	False	[]		dermatitis bullous
doxorubicin	True			Not found	False	[]		bone disorder
doxorubicin	True			Not found	False	[]		breast disorder
doxorubicin	True			Not found	False	[]		bronchitis
doxorubicin	True			Not found	False	[]		bundle branch block
doxorubicin	True			Not found	False	[]		cachexia
doxorubicin	True	True	1.224167	Not found	False	[]		candida infection
doxorubicin	True			Not found	False	[]		skin candida
doxorubicin	True	True	1.194353	Not found	False	[]		oral candidiasis
doxorubicin	True	True	4.997821	Not found	False	[]		vulvovaginal candidiasis
doxorubicin	True			Not found	False	[]		vulvovaginal mycotic infection
doxorubicin	True	True	2.333687	Found	False	[]	dilated cardiomyopathy	congestive cardiomyopathy
doxorubicin	True			Not found	False	[]		cardiovascular disorder
doxorubicin	True			Not found	False	[]		cellulitis
doxorubicin	True			Not found	False	[]		neck pain
doxorubicin	True			Not found	False	[]		chest pain
doxorubicin	True			Not found	False	[]		cholangitis sclerosing
doxorubicin	True	True	19.133997	Found	False	['common']	typhlitis	colitis
doxorubicin	True			Not found	False	[]		coma
doxorubicin	True	True	1.7539368	Found	False	['common']	infection	infection
doxorubicin	True			Not found	False	[]		confusional state
doxorubicin	True			Not found	False	[]		feeling abnormal
doxorubicin	True			Not found	False	[]		conjunctivitis
doxorubicin	True			Not found	False	[]		connective tissue disorder
doxorubicin	True			Not found	False	[]		constipation
doxorubicin	True			Not found	False	[]		cough
doxorubicin	True			Not found	False	[]		cryptococcosis
doxorubicin	True			Not found	False	[]		cystitis noninfective
doxorubicin	True			Not found	False	[]		cystitis
doxorubicin	True			Not found	False	[]		bladder pain
doxorubicin	True			Not found	False	[]		cyst
doxorubicin	True			Not found	False	[]		dysphagia
doxorubicin	True			Not found	False	[]		dehydration
doxorubicin	True			Not found	False	[]		delirium
doxorubicin	True			Not found	False	[]		dermatitis
doxorubicin	True			Not found	False	[]		dermatitis exfoliative
doxorubicin	True			Not found	False	[]		dermatitis atopic
doxorubicin	True			Not found	False	[]		dermatitis contact
doxorubicin	True	True	1.316526	Not found	False	[]		fungal skin infection
doxorubicin	True			Not found	False	[]		diabetes mellitus
doxorubicin	True			Not found	False	[]		diarrhoea
doxorubicin	True			Not found	False	[]		diplopia
doxorubicin	True			Not found	False	[]		dizziness
doxorubicin	True			Not found	False	[]		somnolence
doxorubicin	True	True	1.113548	Not found	False	[]		osteoarthritis
doxorubicin	True			Not found	False	[]		dysarthria
doxorubicin	True			Not found	False	[]		dysgeusia
doxorubicin	True			Not found	False	[]		dyskinesia
doxorubicin	True			Not found	False	[]		dyspepsia
doxorubicin	True			Not found	False	[]		dyspnoea
doxorubicin	True			Not found	False	[]		dysuria
doxorubicin	True			Not found	False	[]		ecchymosis
doxorubicin	True			Not found	False	[]		eczema
doxorubicin	True	True	1.031421	Not found	False	[]		oedema
doxorubicin	True			Not found	False	[]		effusion
doxorubicin	True			Not found	False	[]		eosinophilia
doxorubicin	True			Not found	False	[]		toxic epidermal necrolysis
doxorubicin	True			Not found	False	[]		epistaxis
doxorubicin	True			Not found	False	[]		eructation
doxorubicin	True			Not found	False	[]		erythema multiforme
doxorubicin	True			Not found	False	[]		erythema nodosum
doxorubicin	True			Not found	False	[]		oesophagitis
doxorubicin	True			Found	False	['common']	rash	rash
doxorubicin	True	True	1.441043	Not found	False	[]		extravasation
doxorubicin	True			Not found	False	[]		eye disorder
doxorubicin	True			Not found	False	[]		fatigue
doxorubicin	True			Not found	False	[]		faecalith
doxorubicin	True			Not found	False	[]		faecaloma
doxorubicin	True			Not found	False	[]		flatulence
doxorubicin	True			Not found	False	[]		flushing
doxorubicin	True			Not found	False	[]		folliculitis
doxorubicin	True			Not found	False	[]		furuncle
doxorubicin	True	True	3.163363	Not found	False	[]		gastritis
doxorubicin	True			Not found	False	[]		gastrointestinal disorder
doxorubicin	True			Not found	False	[]		gastrointestinal haemorrhage
doxorubicin	True	True	1.489339	Not found	False	[]		gingival bleeding
doxorubicin	True			Not found	False	[]		gingivitis
doxorubicin	True			Not found	False	[]		glossitis
doxorubicin	True	True	3.271326	Not found	False	[]		glycosuria
doxorubicin	True			Not found	False	[]		headache
doxorubicin	True			Not found	False	[]		cardiac arrest
doxorubicin	True			Not found	False	[]		heart disease congenital
doxorubicin	True	True	1.226977	Not found	False	[]		cardiomegaly
doxorubicin	True	True	1.3108566	Found	False	[]	heart failure	cardiac failure
doxorubicin	True	True	1.4170897	Found	False	[]	congestive heart failure	cardiac failure congestive
doxorubicin	True			Not found	False	[]		haematemesis
doxorubicin	True			Not found	False	[]		haematochezia
doxorubicin	True	True	1.7576580000000002	Not found	False	[]		blood disorder
doxorubicin	True			Not found	False	[]		haematuria
doxorubicin	True			Not found	False	[]		hemiplegia
doxorubicin	True			Not found	False	[]		haemoptysis
doxorubicin	True	True	1.0094839	Not found	False	[]		haemorrhage
doxorubicin	True	True	1.104483	Not found	False	[]		hepatitis
doxorubicin	True			Not found	False	[]		hepatomegaly
doxorubicin	True	True	1.121673	Not found	False	[]		hepatosplenomegaly
doxorubicin	True	True	1.424895	Not found	False	[]		oral herpes
doxorubicin	True	True	1.4583819999999998	Not found	False	[]		herpes simplex
doxorubicin	True	True	1.1468571	Not found	False	[]		herpes zoster
doxorubicin	True			Not found	False	[]		hiccups
doxorubicin	True			Not found	False	[]		hydronephrosis
doxorubicin	True			Not found	False	[]		hyperbilirubinaemia
doxorubicin	True			Not found	False	[]		hypercalcaemia
doxorubicin	True			Not found	False	[]		hyperaesthesia
doxorubicin	True			Not found	False	[]		hyperglycaemia
doxorubicin	True			Not found	False	[]		hyperkalaemia
doxorubicin	True			Not found	False	[]		hyperlipidaemia
doxorubicin	True			Not found	False	[]		hypernatraemia
doxorubicin	True			Not found	False	[]		hypertension
doxorubicin	True			Not found	False	[]		hyperventilation
doxorubicin	True			Not found	False	[]		hypoaesthesia
doxorubicin	True			Not found	False	[]		hypocalcaemia
doxorubicin	True			Not found	False	[]		hypoglycaemia
doxorubicin	True			Not found	False	[]		hypokalaemia
doxorubicin	True			Not found	False	[]		hyponatraemia
doxorubicin	True			Not found	False	[]		hypoproteinaemia
doxorubicin	True			Not found	False	[]		hypotension
doxorubicin	True			Not found	False	[]		orthostatic hypotension
doxorubicin	True			Not found	False	[]		hypothermia
doxorubicin	True	True	1.0298969999999998	Not found	False	[]		immune system disorder
doxorubicin	True			Found	False	['common']	inflammation	inflammation
doxorubicin	True			Not found	False	[]		influenza
doxorubicin	True			Not found	False	[]		jaundice
doxorubicin	True			Not found	False	[]		jaundice cholestatic
doxorubicin	True	True	1.3406539999999998	Not found	False	[]		arthropathy
doxorubicin	True	True	1.1026919999999998	Not found	False	[]		keratitis
doxorubicin	True			Not found	False	[]		ketosis
doxorubicin	True			Not found	False	[]		acute kidney injury
doxorubicin	True			Not found	False	[]		laryngitis
doxorubicin	True			Not found	False	[]		muscle spasms
doxorubicin	True			Not found	False	[]		lethargy
doxorubicin	True	True	3.132417	Not found	False	[]		myeloid leukaemia
doxorubicin	True	True	1.1679528	Not found	False	[]		leukopenia
doxorubicin	True			Not found	False	[]		leukoplakia oral
doxorubicin	True			Not found	False	[]		vaginal discharge
doxorubicin	True	True	1.0059578	Not found	False	[]		lung disorder
doxorubicin	True			Not found	False	[]		lymphangitis
doxorubicin	True			Not found	False	[]		lymphoedema
doxorubicin	True	True	1.0312276	Not found	False	[]		lymphopenia
doxorubicin	True			Not found	False	[]		mastitis
doxorubicin	True			Not found	False	[]		breast pain
doxorubicin	True			Not found	False	[]		mediastinal disorder
doxorubicin	True			Not found	False	[]		melaena
doxorubicin	True			Not found	False	[]		oral neoplasm
doxorubicin	True			Not found	False	[]		hypertonia
doxorubicin	True			Not found	False	[]		hypotonia
doxorubicin	True			Not found	False	[]		musculoskeletal pain
doxorubicin	True			Not found	False	[]		fungal infection
doxorubicin	True	True	2.182517	Not found	False	[]		myelodysplastic syndrome
doxorubicin	True	True	2.358327	Not found	False	[]		myocarditis
doxorubicin	True			Not found	False	[]		myositis
doxorubicin	True			Not found	False	[]		nail disorder
doxorubicin	True			Not found	False	[]		nasopharyngitis
doxorubicin	True			Not found	False	[]		nausea
doxorubicin	True	True	1.048743	Not found	False	[]		necrosis
doxorubicin	True	True	1.398943	Not found	False	[]		nervous system disorder
doxorubicin	True			Not found	False	[]		nervousness
doxorubicin	True			Not found	False	[]		tension
doxorubicin	True			Not found	False	[]		neuralgia
doxorubicin	True			Not found	False	[]		neuritis
doxorubicin	True			Not found	False	[]		neuropathy peripheral
doxorubicin	True	True	1.4133739	Not found	False	[]		neutropenia
doxorubicin	True	True	1.247151	Not found	False	[]		nocturia
doxorubicin	True			Not found	False	[]		nystagmus
doxorubicin	True			Not found	False	[]		oliguria
doxorubicin	True	True	2.543734	Not found	False	[]		opportunistic infection
doxorubicin	True			Not found	False	[]		optic neuritis
doxorubicin	True	True	1.4576570000000002	Not found	False	[]		otitis media
doxorubicin	True			Found	False	[]	pain	pain
doxorubicin	True			Not found	False	[]		pain in extremity
doxorubicin	True			Not found	False	[]		palpitations
doxorubicin	True			Not found	False	[]		pancreatitis
doxorubicin	True	True	1.0134238	Not found	False	[]		pancytopenia
doxorubicin	True			Not found	False	[]		paraesthesia
doxorubicin	True			Not found	False	[]		pelvic pain
doxorubicin	True			Not found	False	[]		drug hypersensitivity
doxorubicin	True			Not found	False	[]		pericardial effusion
doxorubicin	True			Not found	False	[]		pericarditis
doxorubicin	True	True	1.116622	Not found	False	[]		tooth abscess
doxorubicin	True			Not found	False	[]		petechiae
doxorubicin	True	True	1.518132	Not found	False	[]		pharyngitis
doxorubicin	True	True	1.019766	Not found	False	[]		phlebitis
doxorubicin	True			Not found	False	[]		pleural effusion
doxorubicin	True			Not found	False	[]		pneumonia
doxorubicin	True	True	1.197429	Not found	False	[]		pneumothorax
doxorubicin	True			Not found	False	[]		polyp
doxorubicin	True	True	8.5858	Not found	False	[]		supraventricular extrasystoles
doxorubicin	True			Not found	False	[]		proctitis
doxorubicin	True			Not found	False	[]		prostatic disorder
doxorubicin	True			Not found	False	[]		pruritus
doxorubicin	True			Not found	False	[]		psoriasis
doxorubicin	True			Not found	False	[]		pulmonary oedema
doxorubicin	True			Not found	False	[]		pulmonary embolism
doxorubicin	True			Not found	False	[]		vascular purpura
doxorubicin	True			Not found	False	[]		purpura
doxorubicin	True			Not found	False	[]		radiation injury
doxorubicin	True			Not found	False	[]		anorectal disorder
doxorubicin	True			Not found	False	[]		renal failure
doxorubicin	True	True	3.843546	Not found	False	[]		retinitis
doxorubicin	True	True	1.069497	Not found	False	[]		rhinitis
doxorubicin	True			Not found	False	[]		visual field defect
doxorubicin	True			Not found	False	[]		seborrhoeic dermatitis
doxorubicin	True			Not found	False	[]		seizure
doxorubicin	True	True	1.2018262	Not found	False	[]		sepsis
doxorubicin	True			Not found	False	[]		shock
doxorubicin	True	True	1.577057	Not found	False	[]		cardiogenic shock
doxorubicin	True	True	1.1765554	Not found	False	[]		septic shock
doxorubicin	True			Not found	False	[]		salivary hypersecretion
doxorubicin	True	True	1.177411	Not found	False	[]		sinusitis
doxorubicin	True			Not found	False	[]		skin disorder
doxorubicin	True	True	3.634415	Not found	False	[]		skin mass
doxorubicin	True	True	1.261816	Not found	False	[]		skin ulcer
doxorubicin	True			Not found	False	[]		stevens-johnson syndrome
doxorubicin	True			Not found	False	[]		gastric ulcer
doxorubicin	True	True	1.3401812	Not found	False	[]		stomatitis
doxorubicin	True	True	2.8700910000000004	Not found	False	[]		aphthous ulcer
doxorubicin	True			Not found	False	[]		mouth ulceration
doxorubicin	True			Not found	False	[]		cerebrovascular accident
doxorubicin	True			Not found	False	[]		hyperhidrosis
doxorubicin	True			Not found	False	[]		loss of consciousness
doxorubicin	True	True	1.0689662999999998	Not found	False	[]		syncope
doxorubicin	True			Not found	False	[]		tachycardia
doxorubicin	True			Not found	False	[]		sinus tachycardia
doxorubicin	True	True	8.323234	Not found	False	[]		testicular disorder
doxorubicin	True	True	1.0817676	Not found	False	[]		thrombocytopenia
doxorubicin	True	True	1.279482	Not found	False	[]		embolism
doxorubicin	True	True	1.965138	Not found	False	[]		embolism venous
doxorubicin	True			Not found	False	[]		thrombophlebitis
doxorubicin	True			Not found	False	[]		thrombosis
doxorubicin	True			Not found	False	[]		tinnitus
doxorubicin	True			Not found	False	[]		toxoplasmosis
doxorubicin	True	True	1.1979666	Not found	False	[]		tumour lysis syndrome
doxorubicin	True			Not found	False	[]		ulcer
doxorubicin	True			Found	False	[]	erythema	erythema
doxorubicin	True	True	1.400904	Not found	False	[]		upper respiratory tract infection
doxorubicin	True			Not found	False	[]		urethral obstruction
doxorubicin	True			Not found	False	[]		urinary tract infection
doxorubicin	True			Not found	False	[]		urethral disorder
doxorubicin	True			Not found	False	[]		urinary tract disorder
doxorubicin	True			Not found	False	[]		urticaria
doxorubicin	True			Not found	False	[]		vaginal infection
doxorubicin	True			Not found	False	[]		vulvovaginal inflammation
doxorubicin	True	True	1.125974	Not found	False	[]		angiopathy
doxorubicin	True	True	2.240183	Not found	False	[]		venous thrombosis
doxorubicin	True			Not found	False	[]		ventricular tachycardia
doxorubicin	True			Not found	False	[]		vertigo
doxorubicin	True	True	1.0471929999999998	Not found	False	[]		viral infection
doxorubicin	True			Found	False	['common']	vomiting	vomiting
doxorubicin	True			Not found	False	[]		dry mouth
doxorubicin	True			Not found	False	[]		tachyarrhythmia
doxorubicin	True			Not found	False	[]		peripheral vascular disorder
doxorubicin	True	True	1.0286624	Not found	False	[]		chills
doxorubicin	True	True	1.4837418999999998	Not found	False	[]		hepatic failure
doxorubicin	True	True	1.041198	Not found	False	[]		ventricular arrhythmia
doxorubicin	True			Not found	False	[]		burning sensation
doxorubicin	True			Not found	False	[]		agitation
doxorubicin	True			Not found	False	[]		mood swings
doxorubicin	True			Not found	False	[]		affect lability
doxorubicin	True			Not found	False	[]		rash pustular
doxorubicin	True			Not found	False	[]		oedema peripheral
doxorubicin	True			Not found	False	[]		onycholysis
doxorubicin	True			Not found	False	[]		hypochloraemia
doxorubicin	True			Not found	False	[]		hyperphosphataemia
doxorubicin	True			Not found	False	[]		hypophosphataemia
doxorubicin	True			Not found	False	[]		cystitis haemorrhagic
doxorubicin	True			Not found	False	[]		hypokinesia
doxorubicin	True			Not found	False	[]		migraine
doxorubicin	True	True	1.7080727	Not found	False	[]		peripheral sensory neuropathy
doxorubicin	True			Not found	False	[]		diarrhoea haemorrhagic
doxorubicin	True			Not found	False	[]		fluid retention
doxorubicin	True			Not found	False	[]		generalised oedema
doxorubicin	True			Not found	False	[]		oedema genital
doxorubicin	True			Not found	False	[]		ventricular extrasystoles
doxorubicin	True			Not found	False	[]		injection site haemorrhage
doxorubicin	True			Not found	False	[]		hypermagnesaemia
doxorubicin	True			Not found	False	[]		hypomagnesaemia
doxorubicin	True			Not found	False	[]		injection site inflammation
doxorubicin	True			Not found	False	[]		injection site reaction
doxorubicin	True			Not found	False	[]		renal impairment
doxorubicin	True			Not found	False	[]		hepatocellular injury
doxorubicin	True			Not found	False	[]		liver injury
doxorubicin	True	True	1.979102	Not found	False	[]		mucosal disorder
doxorubicin	True			Not found	False	[]		muscular weakness
doxorubicin	True			Not found	False	[]		skin exfoliation
doxorubicin	True			Not found	False	[]		skin necrosis
doxorubicin	True	True	1.1072507	Not found	False	[]		bone pain
doxorubicin	True			Not found	False	[]		eye pain
doxorubicin	True			Not found	False	[]		injection site pain
doxorubicin	True	True	1.112456	Not found	False	[]		hyporeflexia
doxorubicin	True			Not found	False	[]		skin discolouration
doxorubicin	True			Not found	False	[]		dry skin
doxorubicin	True			Not found	False	[]		oesophageal ulcer
doxorubicin	True	True	1.310179	Not found	False	[]		polyneuropathy
doxorubicin	True			Not found	False	[]		malnutrition
doxorubicin	True	True	1.5252	Not found	False	[]		skin hyperpigmentation
doxorubicin	True			Not found	False	[]		leukoderma
doxorubicin	True			Not found	False	[]		pseudolymphoma
doxorubicin	True			Not found	False	[]		injection site infection
doxorubicin	True			Not found	False	[]		oral pain
doxorubicin	True			Not found	False	[]		discomfort
doxorubicin	True			Not found	False	[]		ill-defined disorder
doxorubicin	True			Not found	False	[]		myalgia
doxorubicin	True			Not found	False	[]		dyspnoea exertional
doxorubicin	True			Not found	False	[]		increased appetite
doxorubicin	True			Not found	False	[]		abdominal pain upper
doxorubicin	True	True	9.000019	Not found	False	[]		anorectal discomfort
doxorubicin	True			Not found	False	[]		rectal tenesmus
doxorubicin	True			Not found	False	[]		proctalgia
doxorubicin	True			Not found	False	[]		thinking abnormal
doxorubicin	True			Not found	False	[]		abnormal dreams
doxorubicin	True			Not found	False	[]		rash erythematous
doxorubicin	True			Not found	False	[]		peripheral motor neuropathy
doxorubicin	True	True	1.1641656	Not found	False	[]		neurotoxicity
doxorubicin	True	True	2.266745	Not found	False	[]		urine abnormality
doxorubicin	True	True	1.6183054	Not found	False	[]		palmar-plantar erythrodysaesthesia syndrome
doxorubicin	True			Not found	False	[]		scrotal erythema
doxorubicin	True	True	1.868491	Not found	False	[]		ventricular dysfunction
doxorubicin	True			Not found	False	[]		rectal haemorrhage
doxorubicin	True			Not found	False	[]		hepatobiliary disease
doxorubicin	True			Not found	False	[]		dry eye
doxorubicin	True	True	1.6238614999999998	Not found	False	[]		mucosal inflammation
doxorubicin	True	True	2.0553799999999995	Not found	False	[]		phlebosclerosis
doxorubicin	True			Not found	False	[]		tumour necrosis
doxorubicin	True			Not found	False	[]		anaphylactoid reaction
doxorubicin	True	True	1.026074	Not found	False	[]		gastritis erosive
doxorubicin	True			Not found	False	[]		hypolipidaemia
doxorubicin	True			Not found	False	[]		vision blurred
doxorubicin	True			Not found	False	[]		photosensitivity reaction
doxorubicin	True			Not found	False	[]		red blood cell abnormality
doxorubicin	True			Not found	False	[]		abdominal distension
doxorubicin	True			Not found	False	[]		feeling hot
doxorubicin	True			Not found	False	[]		dysaesthesia
doxorubicin	True			Not found	False	[]		chemical cystitis
doxorubicin	True			Not found	False	[]		lacrimation increased
doxorubicin	True			Not found	False	[]		rash maculo-papular
doxorubicin	True			Not found	False	[]		bradycardia
doxorubicin	True			Not found	False	[]		blindness
doxorubicin	True	True	1.183663	Not found	False	[]		musculoskeletal chest pain
doxorubicin	True	True	1.4197472	Not found	False	[]		lymphadenopathy
doxorubicin	True			Not found	False	[]		coordination abnormal
doxorubicin	True			Not found	False	[]		influenza like illness
doxorubicin	True	True	1.6345500000000002	Not found	False	[]		paralysis
doxorubicin	True			Not found	False	[]		face oedema
doxorubicin	True			Not found	False	[]		gait disturbance
doxorubicin	True			Not found	False	[]		hot flush
doxorubicin	True			Not found	False	[]		menopausal symptoms
doxorubicin	True			Not found	False	[]		hyperuricaemia
doxorubicin	True	True	2.0653216	Not found	False	[]		febrile neutropenia
doxorubicin	True			Not found	False	[]		thrombocytosis
doxorubicin	True	True	1.5066810000000002	Not found	False	[]		infestation
doxorubicin	True			Not found	False	[]		hand and foot syndrome secondary to sickle cell anaemia
doxorubicin	True			Not found	False	[]		local reaction
doxorubicin	True			Not found	False	[]		bladder stenosis
doxorubicin	True			Not found	False	[]		neutropenic sepsis
doxorubicin	True	True	2.5841319	Found	False	[]	cardiomyopathy	cardiomyopathy
doxorubicin	True			Not found	False	[]		insomnia
doxorubicin	True			Not found	False	[]		necrotising colitis
doxorubicin	True	True	1.659672	Not found	False	[]		gastrointestinal toxicity
doxorubicin	True			Not found	False	[]		ileus
doxorubicin	True			Not found	False	[]		pigmentation disorder
doxorubicin	True			Not found	False	[]		ocular toxicity
doxorubicin	True			Not found	False	[]		sensitisation
doxorubicin	True			Not found	False	[]		parosmia
doxorubicin	True			Not found	False	[]		rash papular
doxorubicin	True			Not found	False	[]		dysphonia
doxorubicin	True	True	1.555703	Not found	False	[]		pneumocystis jirovecii pneumonia
doxorubicin	True			Not found	False	[]		recall phenomenon
doxorubicin	True			Not found	False	[]		ageusia
doxorubicin	True			Not found	False	[]		proctitis ulcerative
doxorubicin	True			Not found	False	[]		vaginal haemorrhage
doxorubicin	True			Not found	False	[]		visual impairment
doxorubicin	True			Not found	False	[]		drug eruption
doxorubicin	True			Not found	False	[]		lactic acidosis
doxorubicin	True			Not found	False	[]		aplastic anaemia
doxorubicin	True			Not found	False	[]		anuria
doxorubicin	True			Not found	False	[]		atrioventricular block
doxorubicin	True	True	1.6938760000000002	Not found	False	[]		premature menopause
doxorubicin	True			Not found	False	[]		multiple organ dysfunction syndrome
doxorubicin	True			Not found	False	[]		ureteric obstruction
doxorubicin	True			Not found	False	[]		pollakiuria
doxorubicin	True			Not found	False	[]		gravitational oedema
doxorubicin	True			Not found	False	[]		embolism arterial
4-ap	True							anaphylactic shock
4-ap	True							angioedema
4-ap	True							anxiety
4-ap	True							asthenia
4-ap	True							back pain
4-ap	True							mental disorder
4-ap	True							infection
4-ap	True							confusional state
4-ap	True							feeling abnormal
4-ap	True							connective tissue disorder
4-ap	True							constipation
4-ap	True							dizziness
4-ap	True							dyspepsia
4-ap	True							dyspnoea
4-ap	True							rash
4-ap	True							dermatitis
4-ap	True							gastrointestinal disorder
4-ap	True							headache
4-ap	True							hypersensitivity
4-ap	True							hypotension
4-ap	True							immune system disorder
4-ap	True							mediastinal disorder
4-ap	True							nasopharyngitis
4-ap	True							nausea
4-ap	True							nervous system disorder
4-ap	True							paraesthesia
4-ap	True							seizure
4-ap	True							tremor
4-ap	True							urinary tract infection
4-ap	True							urticaria
4-ap	True							angiopathy
4-ap	True							vomiting
4-ap	True							skin disorder
4-ap	True							chest pain
4-ap	True							chest discomfort
4-ap	True							balance disorder
4-ap	True							infestation
4-ap	True							multiple sclerosis relapse
4-ap	True							laryngeal pain
4-ap	True							insomnia
phenytoin	True			Not found	False	[]		acidosis
phenytoin	True	True	1.278697	Found	False	[]	agranulocytosis	agranulocytosis
phenytoin	True			Not found	False	[]		albuminuria
phenytoin	True			Not found	False	[]		alkalosis
phenytoin	True	True	3.408438	Not found	False	[]		amblyopia
phenytoin	True	True	1.2626456	Not found	False	[]		amnesia
phenytoin	True			Not found	False	[]		anaphylactic shock
phenytoin	True			Not found	False	[]		anaemia
phenytoin	True	True	9.528653	Not found	False	[]		hypochromic anaemia
phenytoin	True	True	3.073037	Found	False	[]	megaloblastic anemia	anaemia megaloblastic
phenytoin	True	True	1.3390933	Not found	False	[]		decreased appetite
phenytoin	True	True	1.716336	Not found	False	[]		aphasia
phenytoin	True			Not found	False	[]		apnoea
phenytoin	True			Not found	False	[]		arthralgia
phenytoin	True			Not found	False	[]		musculoskeletal discomfort
phenytoin	True			Not found	False	[]		asthenia
phenytoin	True			Not found	False	[]		asthma
phenytoin	True	True	7.1512172000000005	Not found	False	[]		ataxia
phenytoin	True	True	1.184056	Not found	False	[]		pneumothorax
phenytoin	True	True	1.056777	Not found	False	[]		atelectasis
phenytoin	True			Not found	False	[]		atrial flutter
phenytoin	True			Not found	False	[]		back pain
phenytoin	True	True	1.300261	Not found	False	[]		breast disorder
phenytoin	True			Not found	False	[]		bronchitis
phenytoin	True			Not found	False	[]		bundle branch block
phenytoin	True	True	2.103705	Not found	False	[]		cachexia
phenytoin	True			Not found	False	[]		vulvovaginal candidiasis
phenytoin	True	True	1.225438	Not found	False	[]		vulvovaginal mycotic infection
phenytoin	True	True	1.479903	Not found	False	[]		cerebral infarction
phenytoin	True	True	1.727122	Not found	False	[]		chorea
phenytoin	True	True	1.5190419	Not found	False	[]		coma
phenytoin	True			Not found	False	[]		infection
phenytoin	True	True	1.3691993	Not found	False	[]		confusional state
phenytoin	True	True	1.0321184	Not found	False	[]		feeling abnormal
phenytoin	True	True	4.452327	Not found	False	[]		conjunctivitis
phenytoin	True			Not found	False	[]		connective tissue disorder
phenytoin	True			Not found	False	[]		constipation
phenytoin	True			Not found	False	[]		cryptococcosis
phenytoin	True	True	1.041058	Not found	False	[]		cyanosis
phenytoin	True			Not found	False	[]		deafness
phenytoin	True	True	1.4679982	Not found	False	[]		dysphagia
phenytoin	True			Not found	False	[]		dehydration
phenytoin	True			Not found	False	[]		delirium
phenytoin	True			Not found	False	[]		depersonalisation/derealisation disorder
phenytoin	True	True	1.025732	Not found	False	[]		dermatitis
phenytoin	True	True	1.900078	Not found	False	[]		drug eruption
phenytoin	True			Not found	False	[]		dermatitis contact
phenytoin	True	True	2.090879	Not found	False	[]		diabetes insipidus
phenytoin	True			Not found	False	[]		diarrhoea
phenytoin	True	True	2.5723269	Found	False	[]	double vision	diplopia
phenytoin	True	True	1.1664899	Not found	False	[]		dizziness
phenytoin	True	True	1.3867333	Found	False	[]	sleepiness	somnolence
phenytoin	True			Not found	False	[]		dupuytren's contracture
phenytoin	True			Not found	False	[]		osteoarthritis
phenytoin	True	True	2.3450293	Found	False	[]	slurred speech	dysarthria
phenytoin	True			Not found	False	[]		dysgeusia
phenytoin	True	True	1.3379438	Not found	False	[]		dyskinesia
phenytoin	True			Not found	False	[]		dyspepsia
phenytoin	True			Not found	False	[]		dyspnoea
phenytoin	True			Not found	False	[]		dysuria
phenytoin	True			Not found	False	[]		ear pain
phenytoin	True			Not found	False	[]		ecchymosis
phenytoin	True	True	3.501483	Not found	False	[]		encephalitis
phenytoin	True	True	2.29145	Not found	False	[]		eosinophilia
phenytoin	True	True	5.1770966	Found	False	[]	toxic epidermal necrolysis	toxic epidermal necrolysis
phenytoin	True			Not found	False	[]		epistaxis
phenytoin	True	True	1.2538975	Found	False	[]	rash	rash
phenytoin	True			Not found	False	[]		extrapyramidal disorder
phenytoin	True	True	1.094978	Not found	False	[]		extravasation
phenytoin	True			Not found	False	[]		fatigue
phenytoin	True	True	1.8245	Not found	False	[]		fibrosis
phenytoin	True			Not found	False	[]		flatulence
phenytoin	True			Not found	False	[]		multiple fractures
phenytoin	True	True	1.004103	Not found	False	[]		fracture
phenytoin	True			Not found	False	[]		gastritis
phenytoin	True			Not found	False	[]		gastrointestinal disorder
phenytoin	True			Not found	False	[]		gastrointestinal haemorrhage
phenytoin	True	True	31.63779	Not found	False	[]		gingival hypertrophy
phenytoin	True	True	2.319334	Not found	False	[]		gingivitis
phenytoin	True			Not found	False	[]		gynaecomastia
phenytoin	True	True	2.17865	Not found	False	[]		headache
phenytoin	True			Not found	False	[]		cardiac arrest
phenytoin	True			Not found	False	[]		cardiomegaly
phenytoin	True			Not found	False	[]		cardiac failure congestive
phenytoin	True	True	2.18749	Not found	False	[]		subdural haematoma
phenytoin	True	True	1.60142	Not found	False	[]		hemiplegia
phenytoin	True			Not found	False	[]		haemoptysis
phenytoin	True			Found	False	[]	bleeding	haemorrhage
phenytoin	True			Not found	False	[]		hepatitis toxic
phenytoin	True	True	3.940755	Not found	False	[]		hirsutism
phenytoin	True			Not found	False	[]		hodgkin's disease lymphocyte predominance type stage unspecified
phenytoin	True			Not found	False	[]		hodgkin's disease lymphocyte depletion type stage unspecified
phenytoin	True	True	1.4895310000000002	Not found	False	[]		hodgkin's disease
phenytoin	True			Not found	False	[]		hostility
phenytoin	True			Not found	False	[]		hyperaesthesia
phenytoin	True			Not found	False	[]		hyperglycaemia
phenytoin	True			Not found	False	[]		hyperkalaemia
phenytoin	True	True	1.883391	Not found	False	[]		hyperplasia
phenytoin	True	True	1.0980484	Not found	False	[]		hypersensitivity
phenytoin	True			Not found	False	[]		hypertension
phenytoin	True	True	10.764143	Found	False	[]	hypertrichosis	hypertrichosis
phenytoin	True			Not found	False	[]		hyperventilation
phenytoin	True	True	1.0324091000000002	Not found	False	[]		hypoaesthesia
phenytoin	True			Not found	False	[]		hypocalcaemia
phenytoin	True			Not found	False	[]		hypokalaemia
phenytoin	True			Found	False	[]	low blood pressure	hypotension
phenytoin	True			Not found	False	[]		orthostatic hypotension
phenytoin	True			Not found	False	[]		immune system disorder
phenytoin	True			Not found	False	[]		inflammation
phenytoin	True	True	1.26645	Not found	False	[]		influenza
phenytoin	True			Not found	False	[]		irritability
phenytoin	True	True	4.997835	Not found	False	[]		ketosis
phenytoin	True			Not found	False	[]		muscle spasms
phenytoin	True			Not found	False	[]		leukocytosis
phenytoin	True			Not found	False	[]		leukopenia
phenytoin	True			Not found	False	[]		systemic lupus erythematosus
phenytoin	True			Not found	False	[]		non-hodgkin's lymphoma
phenytoin	True			Not found	False	[]		lymphoma
phenytoin	True			Not found	False	[]		measles
phenytoin	True	True	1.658047	Not found	False	[]		meningitis
phenytoin	True	True	1.298964	Not found	False	[]		hypotonia
phenytoin	True	True	2.5168660000000003	Not found	False	[]		myopathy
phenytoin	True			Not found	False	[]		mydriasis
phenytoin	True			Not found	False	[]		myoclonus
phenytoin	True			Found	False	['common']	nausea	nausea
phenytoin	True	True	1.018813	Not found	False	[]		necrosis
phenytoin	True	True	2.007966	Not found	False	[]		tubulointerstitial nephritis
phenytoin	True	True	1.6394925	Not found	False	[]		nervous system disorder
phenytoin	True	True	1.1262747	Not found	False	[]		nervousness
phenytoin	True			Not found	False	[]		tension
phenytoin	True			Not found	False	[]		neurosis
phenytoin	True	True	13.1889978	Found	False	[]	nystagmus	nystagmus
phenytoin	True			Not found	False	[]		oliguria
phenytoin	True	True	2.498647	Not found	False	[]		osteomalacia
phenytoin	True	True	1.4354959	Not found	False	[]		osteoporosis
phenytoin	True			Not found	False	[]		palpitations
phenytoin	True			Not found	False	[]		pancytopenia
phenytoin	True			Not found	False	[]		paraesthesia
phenytoin	True			Not found	False	[]		pelvic pain
phenytoin	True			Not found	False	[]		peyronie's disease
phenytoin	True			Not found	False	[]		polyarteritis nodosa
phenytoin	True			Not found	False	[]		personality disorder
phenytoin	True	True	1.063704	Not found	False	[]		petechiae
phenytoin	True			Not found	False	[]		pharyngitis
phenytoin	True	True	1.0694348	Not found	False	[]		pneumonia
phenytoin	True	True	1.449679	Not found	False	[]		pneumonia aspiration
phenytoin	True			Not found	False	[]		polyuria
phenytoin	True			Found	False	[]	itching	pruritus
phenytoin	True			Not found	False	[]		psychotic disorder
phenytoin	True			Not found	False	[]		pulmonary embolism
phenytoin	True			Not found	False	[]		hyperacusis
phenytoin	True	True	3.264582	Not found	False	[]		extensor plantar response
phenytoin	True			Not found	False	[]		rhinitis
phenytoin	True	True	1.433694	Not found	False	[]		visual field defect
phenytoin	True			Not found	False	[]		shock
phenytoin	True			Not found	False	[]		salivary hypersecretion
phenytoin	True			Not found	False	[]		sinusitis
phenytoin	True			Not found	False	[]		skin mass
phenytoin	True	True	1.291187	Not found	False	[]		speech disorder
phenytoin	True	True	10.107505	Not found	False	[]		stevens-johnson syndrome
phenytoin	True	True	3.531257	Not found	False	[]		erythema multiforme
phenytoin	True			Not found	False	[]		dysphemia
phenytoin	True			Not found	False	[]		hyperhidrosis
phenytoin	True	True	1.3095956	Not found	False	[]		loss of consciousness
phenytoin	True			Not found	False	[]		syncope
phenytoin	True			Not found	False	[]		tachycardia
phenytoin	True			Not found	False	[]		thrombocytopenia
phenytoin	True			Not found	False	[]		thrombophlebitis
phenytoin	True			Not found	False	[]		tinnitus
phenytoin	True			Not found	False	[]		tongue disorder
phenytoin	True	True	1.2499164	Found	False	[]	tremor	tremor
phenytoin	True	True	1.125897	Not found	False	[]		urinary incontinence
phenytoin	True			Not found	False	[]		urticaria
phenytoin	True			Not found	False	[]		vaginal infection
phenytoin	True			Not found	False	[]		vulvovaginal inflammation
phenytoin	True			Not found	False	[]		ventricular fibrillation
phenytoin	True	True	1.0201410000000002	Not found	False	[]		vertigo
phenytoin	True			Not found	False	[]		vomiting
phenytoin	True			Not found	False	[]		dry mouth
phenytoin	True			Not found	False	[]		urinary retention
phenytoin	True	True	1.403324	Not found	False	[]		encephalopathy
phenytoin	True			Not found	False	[]		chills
phenytoin	True			Not found	False	[]		sinus bradycardia
phenytoin	True	True	1.2693820000000002	Not found	False	[]		stupor
phenytoin	True	True	1.5656712	Not found	False	[]		depressed level of consciousness
phenytoin	True			Not found	False	[]		agitation
phenytoin	True			Not found	False	[]		mood swings
phenytoin	True			Not found	False	[]		affect lability
phenytoin	True			Not found	False	[]		photophobia
phenytoin	True			Not found	False	[]		rash pustular
phenytoin	True			Not found	False	[]		hypophosphataemia
phenytoin	True			Not found	False	[]		hypokinesia
phenytoin	True	True	1.6223474000000002	Not found	False	[]		hepatic function abnormal
phenytoin	True			Not found	False	[]		migraine
phenytoin	True			Not found	False	[]		fluid retention
phenytoin	True			Not found	False	[]		generalised oedema
phenytoin	True			Not found	False	[]		oedema genital
phenytoin	True			Not found	False	[]		injection site swelling
phenytoin	True			Not found	False	[]		tongue oedema
phenytoin	True			Not found	False	[]		ventricular extrasystoles
phenytoin	True			Not found	False	[]		injection site haemorrhage
phenytoin	True			Not found	False	[]		injection site inflammation
phenytoin	True			Not found	False	[]		injection site reaction
phenytoin	True			Not found	False	[]		injury
phenytoin	True	True	1.031677	Not found	False	[]		intracranial pressure increased
phenytoin	True			Not found	False	[]		liver injury
phenytoin	True			Not found	False	[]		eye pain
phenytoin	True			Not found	False	[]		injection site pain
phenytoin	True			Not found	False	[]		urethral pain
phenytoin	True			Not found	False	[]		paraesthesia oral
phenytoin	True	True	1.021944	Not found	False	[]		purpura
phenytoin	True	True	1.668833	Not found	False	[]		hyporeflexia
phenytoin	True	True	3.913991	Not found	False	[]		hyperreflexia
phenytoin	True	True	1.040191	Not found	False	[]		skin discolouration
phenytoin	True			Not found	False	[]		polyneuropathy
phenytoin	True	True	2.103986	Not found	False	[]		traumatic liver injury
phenytoin	True	True	1.204865	Not found	False	[]		acute hepatic failure
phenytoin	True	True	8.58581	Not found	False	[]		photosensitivity reaction
phenytoin	True			Not found	False	[]		hypopnoea
phenytoin	True	True	2.17865	Not found	False	[]		pseudolymphoma
phenytoin	True			Not found	False	[]		malaise
phenytoin	True			Not found	False	[]		discomfort
phenytoin	True			Not found	False	[]		ill-defined disorder
phenytoin	True			Not found	False	[]		myalgia
phenytoin	True	True	1.299095	Not found	False	[]		muscle twitching
phenytoin	True			Found	False	['common']	stomach pain	abdominal pain upper
phenytoin	True			Not found	False	[]		anorectal discomfort
phenytoin	True			Not found	False	[]		rectal tenesmus
phenytoin	True			Not found	False	[]		proctalgia
phenytoin	True	True	3.735527	Not found	False	[]		asterixis
phenytoin	True			Not found	False	[]		thinking abnormal
phenytoin	True			Not found	False	[]		tenderness
phenytoin	True	True	3.159803	Not found	False	[]		rash morbilliform
phenytoin	True	True	1.08663	Not found	False	[]		hepatotoxicity
phenytoin	True	True	1.531425	Not found	False	[]		increased bronchial secretion
phenytoin	True			Not found	False	[]		sputum increased
phenytoin	True			Not found	False	[]		chest pain
phenytoin	True			Not found	False	[]		chest discomfort
phenytoin	True	True	1.068507	Not found	False	[]		lung infiltration
phenytoin	True	True	1.3320938	Not found	False	[]		sepsis
phenytoin	True			Not found	False	[]		hepatobiliary disease
phenytoin	True	True	1.75192	Not found	False	[]		tonic convulsion
phenytoin	True	True	5.08755	Not found	False	[]		cognitive disorder
phenytoin	True			Not found	False	[]		anaphylactoid reaction
phenytoin	True			Not found	False	[]		akathisia
phenytoin	True			Not found	False	[]		epigastric discomfort
phenytoin	True	True	2.5695011	Not found	False	[]		rash maculo-papular
phenytoin	True	True	1.300261	Not found	False	[]		hyperkinesia
phenytoin	True			Not found	False	[]		bradycardia
phenytoin	True	True	1.6953585	Not found	False	[]		lymphadenopathy
phenytoin	True	True	3.5292424	Not found	False	[]		coordination abnormal
phenytoin	True	True	1.38199	Not found	False	[]		paralysis
phenytoin	True	True	1.426778	Not found	False	[]		face oedema
phenytoin	True	True	4.5545876	Not found	False	[]		drug reaction with eosinophilia and systemic symptoms
phenytoin	True			Not found	False	[]		cough
phenytoin	True			Not found	False	[]		insomnia
phenytoin	True			Not found	False	[]		muscular weakness
phenytoin	True	True	67.521087	Found	False	[]	purple glove syndrome	purple glove syndrome
phenytoin	True			Not found	False	[]		ileus
phenytoin	True			Not found	False	[]		parosmia
phenytoin	True	True	2.282526	Not found	False	[]		brain oedema
phenytoin	True			Not found	False	[]		ageusia
phenytoin	True	True	1.368183	Not found	False	[]		cerebral haemorrhage
methazolamide	True							agranulocytosis
methazolamide	True							anaphylactic shock
methazolamide	True							aplastic anaemia
methazolamide	True							haemolytic anaemia
methazolamide	True	True	1.4503180000000002					decreased appetite
methazolamide	True	True	1.059476					confusional state
methazolamide	True	True	1.059476					feeling abnormal
methazolamide	True	True	1.447637					diarrhoea
methazolamide	True							somnolence
methazolamide	True							dysgeusia
methazolamide	True							toxic epidermal necrolysis
methazolamide	True							erythema multiforme
methazolamide	True							rash
methazolamide	True							dermatitis
methazolamide	True	True	1.570207					fatigue
methazolamide	True	True	2.475779					asthenia
methazolamide	True							glycosuria
methazolamide	True							headache
methazolamide	True							blood disorder
methazolamide	True							haematuria
methazolamide	True	True	3.78151					nephrolithiasis
methazolamide	True							leukopenia
methazolamide	True							melaena
methazolamide	True							nausea
methazolamide	True	True	8.5912					pancytopenia
methazolamide	True							paraesthesia
methazolamide	True							polyuria
methazolamide	True							seizure
methazolamide	True	True	18.78151					stevens-johnson syndrome
methazolamide	True							tinnitus
methazolamide	True	True	1.38882					urticaria
methazolamide	True							vertigo
methazolamide	True							vomiting
methazolamide	True							paralysis
methazolamide	True							crystalluria
methazolamide	True							hepatic necrosis
methazolamide	True	True	8.5912					metabolic acidosis
methazolamide	True	True	1.954819					malaise
methazolamide	True							discomfort
methazolamide	True							ill-defined disorder
methazolamide	True							gastrointestinal disorder
methazolamide	True							dyspepsia
methazolamide	True							electrolyte imbalance
methazolamide	True							photosensitivity reaction
methazolamide	True							thrombocytopenic purpura
methazolamide	True							myopia
methazolamide	True							hepatic failure
5-azacytidine	True							abdominal distension
5-azacytidine	True							gastrointestinal pain
5-azacytidine	True							abdominal pain
5-azacytidine	True							renal tubular acidosis
5-azacytidine	True							road traffic accident
5-azacytidine	True							agranulocytosis
5-azacytidine	True							alopecia
5-azacytidine	True							anaphylactic shock
5-azacytidine	True							anaemia
5-azacytidine	True							decreased appetite
5-azacytidine	True							anxiety
5-azacytidine	True							arthralgia
5-azacytidine	True							musculoskeletal discomfort
5-azacytidine	True							asthenia
5-azacytidine	True							pneumothorax
5-azacytidine	True							atelectasis
5-azacytidine	True							atrial fibrillation
5-azacytidine	True							back pain
5-azacytidine	True							bacterial infection
5-azacytidine	True							mental disorder
5-azacytidine	True							blastomycosis
5-azacytidine	True							bronchitis
5-azacytidine	True							congestive cardiomyopathy
5-azacytidine	True							cellulitis
5-azacytidine	True							neck pain
5-azacytidine	True							chest pain
5-azacytidine	True							musculoskeletal chest pain
5-azacytidine	True							cholecystitis
5-azacytidine	True							coma
5-azacytidine	True							infection
5-azacytidine	True							confusional state
5-azacytidine	True							feeling abnormal
5-azacytidine	True							conjunctival haemorrhage
5-azacytidine	True							connective tissue disorder
5-azacytidine	True							constipation
5-azacytidine	True							contusion
5-azacytidine	True							cough
5-azacytidine	True							cyst
5-azacytidine	True							dysphagia
5-azacytidine	True							dehydration
5-azacytidine	True							depression
5-azacytidine	True							diarrhoea
5-azacytidine	True							diverticulitis
5-azacytidine	True							dizziness
5-azacytidine	True							dyspepsia
5-azacytidine	True							dyspnoea
5-azacytidine	True							dysuria
5-azacytidine	True							ecchymosis
5-azacytidine	True							epistaxis
5-azacytidine	True							rash
5-azacytidine	True							dermatitis
5-azacytidine	True							eye disorder
5-azacytidine	True							eye haemorrhage
5-azacytidine	True							fatigue
5-azacytidine	True							gastrointestinal disorder
5-azacytidine	True							gastrointestinal haemorrhage
5-azacytidine	True							gingival bleeding
5-azacytidine	True							headache
5-azacytidine	True							cardiac disorder
5-azacytidine	True							cardiac failure
5-azacytidine	True							cardiac failure congestive
5-azacytidine	True							haematoma
5-azacytidine	True							haematuria
5-azacytidine	True							haemoptysis
5-azacytidine	True							haemorrhage
5-azacytidine	True							haemorrhoids
5-azacytidine	True							coma hepatic
5-azacytidine	True							herpes simplex
5-azacytidine	True							hypersensitivity
5-azacytidine	True							hypertension
5-azacytidine	True							hypoaesthesia
5-azacytidine	True							hypokalaemia
5-azacytidine	True							hypotension
5-azacytidine	True							orthostatic hypotension
5-azacytidine	True							immune system disorder
5-azacytidine	True							inflammation
5-azacytidine	True							lethargy
5-azacytidine	True							leukopenia
5-azacytidine	True							mediastinal disorder
5-azacytidine	True							melaena
5-azacytidine	True							muscle spasms
5-azacytidine	True							musculoskeletal pain
5-azacytidine	True							nasal congestion
5-azacytidine	True							nasopharyngitis
5-azacytidine	True							nausea
5-azacytidine	True							neoplasm
5-azacytidine	True							nervous system disorder
5-azacytidine	True							night sweats
5-azacytidine	True							nodule
5-azacytidine	True							mouth haemorrhage
5-azacytidine	True							pain
5-azacytidine	True							pain in extremity
5-azacytidine	True							pallor
5-azacytidine	True							pancytopenia
5-azacytidine	True							petechiae
5-azacytidine	True							pharyngitis
5-azacytidine	True							pleural effusion
5-azacytidine	True							pneumonia
5-azacytidine	True							polyp
5-azacytidine	True							upper-airway cough syndrome
5-azacytidine	True							prurigo
5-azacytidine	True							pruritus
5-azacytidine	True							vascular purpura
5-azacytidine	True							purpura
5-azacytidine	True							rales
5-azacytidine	True							renal failure
5-azacytidine	True							rhinitis
5-azacytidine	True							rhonchi
5-azacytidine	True							seizure
5-azacytidine	True							pharyngitis streptococcal
5-azacytidine	True							septic shock
5-azacytidine	True							sinusitis
5-azacytidine	True							skin lesion
5-azacytidine	True							skin mass
5-azacytidine	True							splenomegaly
5-azacytidine	True							staphylococcal infection
5-azacytidine	True							stomatitis
5-azacytidine	True							loss of consciousness
5-azacytidine	True							shock
5-azacytidine	True							syncope
5-azacytidine	True							tachycardia
5-azacytidine	True							toxoplasmosis
5-azacytidine	True							tumour lysis syndrome
5-azacytidine	True							erythema
5-azacytidine	True							upper respiratory tract infection
5-azacytidine	True							urinary tract infection
5-azacytidine	True							urethral disorder
5-azacytidine	True							urinary tract disorder
5-azacytidine	True							urticaria
5-azacytidine	True							angiopathy
5-azacytidine	True							vomiting
5-azacytidine	True							wheezing
5-azacytidine	True							acute febrile neutrophilic dermatosis
5-azacytidine	True							hepatic failure
5-azacytidine	True							oedema peripheral
5-azacytidine	True							pyoderma gangrenosum
5-azacytidine	True							injection site granuloma
5-azacytidine	True							injection site swelling
5-azacytidine	True							haemorrhage intracranial
5-azacytidine	True							injection site reaction
5-azacytidine	True							muscular weakness
5-azacytidine	True							injection site necrosis
5-azacytidine	True							injection site pain
5-azacytidine	True							dry skin
5-azacytidine	True							staphylococcal bacteraemia
5-azacytidine	True							malnutrition
5-azacytidine	True							skin disorder
5-azacytidine	True							interstitial lung disease
5-azacytidine	True							rash macular
5-azacytidine	True							injection site infection
5-azacytidine	True							malaise
5-azacytidine	True							discomfort
5-azacytidine	True							ill-defined disorder
5-azacytidine	True							myalgia
5-azacytidine	True							dyspnoea exertional
5-azacytidine	True							abdominal pain upper
5-azacytidine	True							abdominal tenderness
5-azacytidine	True							tongue ulceration
5-azacytidine	True							lung infiltration
5-azacytidine	True							productive cough
5-azacytidine	True							skin induration
5-azacytidine	True							systemic inflammatory response syndrome
5-azacytidine	True							sepsis
5-azacytidine	True							haemorrhoidal haemorrhage
5-azacytidine	True							perirectal abscess
5-azacytidine	True							hepatobiliary disease
5-azacytidine	True							transfusion reaction
5-azacytidine	True							induration
5-azacytidine	True							oedema
5-azacytidine	True							chills
5-azacytidine	True							respiratory distress
5-azacytidine	True							lymphadenopathy
5-azacytidine	True							pneumonia klebsiella
5-azacytidine	True							injection site discolouration
5-azacytidine	True							injection site dermatitis
5-azacytidine	True							injection site haemorrhage
5-azacytidine	True							injection site bruising
5-azacytidine	True							injection site induration
5-azacytidine	True							injection site haematoma
5-azacytidine	True							bone pain
5-azacytidine	True							abscess limb
5-azacytidine	True							cardio-respiratory arrest
5-azacytidine	True							hyperhidrosis
5-azacytidine	True							klebsiella sepsis
5-azacytidine	True							febrile neutropenia
5-azacytidine	True							infestation
5-azacytidine	True							injection site erythema
5-azacytidine	True							injection site pruritus
5-azacytidine	True							laryngeal pain
5-azacytidine	True							neutropenic sepsis
5-azacytidine	True							general physical health deterioration
5-azacytidine	True							swelling
5-azacytidine	True							procedural pain
5-azacytidine	True							insomnia
5-azacytidine	True							post procedural haemorrhage
5-azacytidine	True							catheter site haemorrhage
5-azacytidine	True							catheter site erythema
5-azacytidine	True							leukaemia cutis
5-azacytidine	True							rhinorrhoea
5-azacytidine	True							cerebral haemorrhage
5-azacytidine	True							metastatic neoplasm
methylprednisolone	True			Found	False	[]	distention	abdominal distension
methylprednisolone	True			Not found	False	[]		gastrointestinal pain
methylprednisolone	True	True	1.0761809	Not found	False	[]		abdominal pain
methylprednisolone	True	True	1.81414	Not found	False	[]		abscess
methylprednisolone	True			Not found	False	[]		amnesia
methylprednisolone	True	True	2.2042236	Not found	False	[]		anaphylactic shock
methylprednisolone	True	True	1.097374	Not found	False	[]		angioedema
methylprednisolone	True	True	1.2337469	Not found	False	[]		anxiety
methylprednisolone	True	True	8.837278000000001	Not found	False	[]		arachnoiditis
methylprednisolone	True			Not found	False	[]		arrhythmia
methylprednisolone	True	True	1.0651692	Not found	False	[]		arthralgia
methylprednisolone	True			Not found	False	[]		musculoskeletal discomfort
methylprednisolone	True	True	1.5066770000000005	Not found	False	[]		neuropathic arthropathy
methylprednisolone	True	True	1.110433	Not found	False	[]		mental disorder
methylprednisolone	True	True	1.8102625	Not found	False	[]		bronchospasm
methylprednisolone	True	True	1.016033	Not found	False	[]		cognitive disorder
methylprednisolone	True	True	1.0397337	Found	False	[]	infection	infection
methylprednisolone	True			Not found	False	[]		confusional state
methylprednisolone	True			Not found	False	[]		feeling abnormal
methylprednisolone	True			Not found	False	[]		delusion
methylprednisolone	True			Not found	False	[]		diarrhoea
methylprednisolone	True			Not found	False	[]		dizziness
methylprednisolone	True			Not found	False	[]		dyspepsia
methylprednisolone	True	True	1.45412	Found	False	[]	ecchymoses	ecchymosis
methylprednisolone	True	True	1.08682	Found	False	[]	esophagitis	oesophagitis
methylprednisolone	True	True	1.0643379	Not found	False	[]		rash
methylprednisolone	True	True	1.241287	Found	False	[]	exophthalmos	exophthalmos
methylprednisolone	True	True	1.023701	Found	False	[]	glaucoma	glaucoma
methylprednisolone	True			Not found	False	[]		hallucination
methylprednisolone	True	True	1.0945238000000002	Found	False	[]	headache	headache
methylprednisolone	True	True	1.1530187	Not found	False	[]		cardiac arrest
methylprednisolone	True			Found	False	[]	congestive heart failure	cardiac failure congestive
methylprednisolone	True			Not found	False	[]		myocardial rupture
methylprednisolone	True	True	1.45673	Not found	False	[]		hiccups
methylprednisolone	True	True	1.411592	Not found	False	[]		hirsutism
methylprednisolone	True	True	1.1322249999999998	Not found	False	[]		hypernatraemia
methylprednisolone	True	True	1.2992149	Found	False	[]	hypersensitivity reaction	hypersensitivity
methylprednisolone	True	True	1.577393	Found	False	[]	hypertension	hypertension
methylprednisolone	True	True	1.2396122	Not found	False	[]		hypotension
methylprednisolone	True			Not found	False	[]		irritability
methylprednisolone	True	True	3.359174	Not found	False	[]		lipomatosis
methylprednisolone	True			Not found	False	[]		myocardial infarction
methylprednisolone	True	True	1.5834929999999998	Not found	False	[]		acute coronary syndrome
methylprednisolone	True			Not found	False	[]		nausea
methylprednisolone	True	True	1.40566	Not found	False	[]		opportunistic infection
methylprednisolone	True	True	2.1362270000000003	Found	False	[]	aseptic necrosis	osteonecrosis
methylprednisolone	True	True	1.3950024	Found	False	[]	osteoporosis	osteoporosis
methylprednisolone	True	True	1.1332356	Found	False	[]	pancreatitis	pancreatitis
methylprednisolone	True	True	1.17553	Found	False	[]	papilledema	papilloedema
methylprednisolone	True	True	1.14779	Not found	False	[]		diplegia
methylprednisolone	True	True	3.073021	Not found	False	[]		paraplegia
methylprednisolone	True	True	1.34047	Not found	False	[]		monoplegia
methylprednisolone	True			Found	False	[]	peptic ulcer	peptic ulcer
methylprednisolone	True	True	2.487146	Not found	False	[]		peptic ulcer haemorrhage
methylprednisolone	True	True	1.225324	Not found	False	[]		peritonitis
methylprednisolone	True	True	1.255665	Found	False	[]	petechiae	petechiae
methylprednisolone	True	True	1.1820854	Not found	False	[]		pruritus
methylprednisolone	True	True	1.248138	Not found	False	[]		idiopathic intracranial hypertension
methylprednisolone	True	True	2.0931106	Not found	False	[]		psychotic disorder
methylprednisolone	True			Not found	False	[]		schizophrenia
methylprednisolone	True	True	1.0509304000000002	Found	False	[]	convulsions	seizure
methylprednisolone	True	True	1.7713129	Not found	False	[]		shock
methylprednisolone	True			Not found	False	[]		ulcer
methylprednisolone	True	True	1.2405814000000002	Found	False	[]	vertigo	vertigo
methylprednisolone	True			Not found	False	[]		vomiting
methylprednisolone	True	True	1.38198	Found	False	[]	hypokalemic alkalosis	alkalosis hypokalaemic
methylprednisolone	True			Not found	False	[]		mood swings
methylprednisolone	True			Not found	False	[]		affect lability
methylprednisolone	True	True	1.0633306	Not found	False	[]		oedema peripheral
methylprednisolone	True	True	2.355727	Found	False	[]	skin atrophy	skin atrophy
methylprednisolone	True			Not found	False	[]		impaired healing
methylprednisolone	True			Not found	False	[]		injection site reaction
methylprednisolone	True	True	1.957603	Found	False	[]	increased intracranial pressure	intracranial pressure increased
methylprednisolone	True	True	1.1696387	Found	False	[]	muscle weakness	muscular weakness
methylprednisolone	True	True	1.5994702	Found	False	[]	tendon rupture	tendon rupture
methylprednisolone	True	True	3.642494	Not found	False	[]		skin striae
methylprednisolone	True			Not found	False	[]		menstruation irregular
methylprednisolone	True	True	1.179569	Not found	False	[]		skin hyperpigmentation
methylprednisolone	True			Not found	False	[]		leukoderma
methylprednisolone	True			Not found	False	[]		increased appetite
methylprednisolone	True	True	2.896932	Not found	False	[]		bladder dysfunction
methylprednisolone	True			Not found	False	[]		abnormal behaviour
methylprednisolone	True	True	1.239525	Not found	False	[]		euphoric mood
methylprednisolone	True	True	2.000033	Not found	False	[]		cataract subcapsular
methylprednisolone	True	True	1.2156140000000002	Not found	False	[]		gastric haemorrhage
methylprednisolone	True	True	2.17864	Not found	False	[]		increased insulin requirement
methylprednisolone	True	True	6.001361999999999	Not found	False	[]		steroid withdrawal syndrome
methylprednisolone	True	True	1.4646713999999998	Found	False	[]	erythema	erythema
methylprednisolone	True			Found	False	[]	muscle mass	muscle mass
methylprednisolone	True			Not found	False	[]		personality change
methylprednisolone	True	True	2.2219546	Found	False	[]	diabetes	diabetes mellitus
methylprednisolone	True	True	1.404602	Not found	False	[]		dyslipidaemia
methylprednisolone	True	True	1.169238	Not found	False	[]		spinal compression fracture
methylprednisolone	True	True	7.071505	Found	False	[]	myopathy	myopathy
methylprednisolone	True	True	2.1061720000000004	Found	False	[]	latent diabetes	glucose tolerance impaired
methylprednisolone	True			Not found	False	[]		drug dependence
methylprednisolone	True	True	1.3392039999999998	Not found	False	[]		atrophy
methylprednisolone	True	True	2.3284160000000003	Found	False	['uncommon']	manic	mania
methylprednisolone	True			Not found	False	[]		depressed mood
methylprednisolone	True			Not found	False	[]		suicidal ideation
methylprednisolone	True	True	1.180009	Not found	False	[]		affective disorder
methylprednisolone	True	True	1.726504	Not found	False	[]		functional gastrointestinal disorder
methylprednisolone	True	True	1.2469681	Found	False	[]	sweating	hyperhidrosis
methylprednisolone	True	True	1.390286	Not found	False	[]		acne
methylprednisolone	True	True	4.283811	Not found	False	[]		chorioretinopathy
methylprednisolone	True			Not found	False	[]		insomnia
methylprednisolone	True	True	4.605365	Not found	False	[]		epidural lipomatosis
abacavir	True	True	4.997918	Not found	False	[]		gastrointestinal pain
abacavir	True	True	1.9266817	Found	False	[]	abdominal pain	abdominal pain
abacavir	True	True	1.0433585	Found	False	['rare']	lactic acidosis	lactic acidosis
abacavir	True			Not found	False	[]		anaphylactic shock
abacavir	True	True	1.0720123	Not found	False	[]		anaemia
abacavir	True	True	1.061461	Not found	False	[]		decreased appetite
abacavir	True			Found	False	['rare']	anxiety	anxiety
abacavir	True	True	1.2573247	Not found	False	[]		arthralgia
abacavir	True			Not found	False	[]		musculoskeletal discomfort
abacavir	True	True	1.322362	Not found	False	[]		bronchitis
abacavir	True	True	2.17869	Not found	False	[]		conjunctivitis
abacavir	True	True	2.1281614	Not found	False	[]		cough
abacavir	True			Found	False	['rare']	depression	depression
abacavir	True	True	1.6085447	Found	False	['common']	diarrhea	diarrhoea
abacavir	True	True	1.2878189	Not found	False	[]		dizziness
abacavir	True	True	6.6471745	Not found	False	[]		drug hypersensitivity
abacavir	True	True	1.38203	Found	False	[]	difficulty breathing	dyspnoea
abacavir	True	True	1.529907	Not found	False	[]		oedema
abacavir	True	True	1.8862710000000005	Not found	False	[]		toxic epidermal necrolysis
abacavir	True	True	1.14403	Not found	False	[]		erythema multiforme
abacavir	True	True	2.0207016	Found	False	['rare']	rash	rash
abacavir	True	True	5.753879	Not found	False	[]		dermatitis
abacavir	True	True	1.6206135	Found	False	['common']	fatigue	fatigue
abacavir	True	True	1.2772977	Not found	False	[]		asthenia
abacavir	True			Not found	False	[]		gastroenteritis
abacavir	True	True	1.176345	Not found	False	[]		gastrointestinal disorder
abacavir	True	True	1.689153	Found	False	['common']	headache	headache
abacavir	True	True	1.543611	Not found	False	[]		hypotension
abacavir	True			Not found	False	[]		lethargy
abacavir	True			Not found	False	[]		lymphopenia
abacavir	True			Not found	False	[]		musculoskeletal pain
abacavir	True	True	1.8990354	Found	False	['common']	nausea	nausea
abacavir	True	True	1.251881	Not found	False	[]		nervous system disorder
abacavir	True			Not found	False	[]		neutropenia
abacavir	True			Not found	False	[]		pain
abacavir	True	True	1.044766	Not found	False	[]		pancreatitis
abacavir	True	True	1.7707389999999998	Not found	False	[]		paraesthesia
abacavir	True	True	6.655793	Not found	False	[]		pharyngitis
abacavir	True	True	1.18168	Not found	False	[]		pneumonia
abacavir	True	True	1.6763749	Not found	False	[]		pruritus
abacavir	True	True	1.1816702	Not found	False	[]		renal failure
abacavir	True			Not found	False	[]		acute respiratory distress syndrome
abacavir	True			Not found	False	[]		stevens-johnson syndrome
abacavir	True	True	1.6421826000000002	Found	False	['common']	vomiting	vomiting
abacavir	True	True	3.206246	Not found	False	[]		chills
abacavir	True			Not found	False	[]		hepatic failure
abacavir	True			Not found	False	[]		mouth ulceration
abacavir	True			Not found	False	[]		stomatitis
abacavir	True			Not found	False	[]		malnutrition
abacavir	True			Not found	False	[]		skin disorder
abacavir	True	True	2.0823458	Found	False	['common']	malaise	malaise
abacavir	True	True	3.517105	Not found	False	[]		discomfort
abacavir	True	True	1.060498	Not found	False	[]		feeling abnormal
abacavir	True	True	2.063704	Not found	False	[]		ill-defined disorder
abacavir	True	True	2.0921221	Found	False	[]	muscle pain	myalgia
abacavir	True			Not found	False	[]		abdominal discomfort
abacavir	True			Not found	False	[]		abnormal dreams
abacavir	True			Not found	False	[]		sleep disorder
abacavir	True	True	3.77531	Not found	False	[]		oropharyngeal discomfort
abacavir	True	True	1.782247	Not found	False	[]		oropharyngeal pain
abacavir	True	True	1.178977	Not found	False	[]		neuropathy peripheral
abacavir	True	True	1.539987	Not found	False	[]		lymphadenopathy
abacavir	True	True	1.510344	Not found	False	[]		influenza like illness
abacavir	True			Not found	False	[]		hyperlactacidaemia
abacavir	True			Not found	False	[]		insomnia
abacavir	True			Not found	False	[]		respiratory failure
abacavir	True	True	1.564899	Not found	False	[]		hiv-associated neurocognitive disorder
abacavir	True			Not found	False	[]		alopecia
abacavir	True			Not found	False	[]		aplastic anaemia
abacavir	True			Not found	False	[]		autoimmune disorder
abacavir	True			Not found	False	[]		persistent depressive disorder
abacavir	True			Not found	False	[]		gastritis
abacavir	True			Not found	False	[]		basedow's disease
abacavir	True			Not found	False	[]		hepatitis
abacavir	True			Not found	False	[]		hepatitis b
abacavir	True			Not found	False	[]		hepatomegaly
abacavir	True	True	2.0207390000000003	Not found	False	[]		hypercholesterolaemia
abacavir	True	True	1.195437	Not found	False	[]		hyperglycaemia
abacavir	True	True	1.186808	Found	False	['rare']	hypertriglyceridemia	hypertriglyceridaemia
abacavir	True	True	2.666773	Not found	False	[]		breast enlargement
abacavir	True	True	1.405938	Not found	False	[]		inflammation
abacavir	True	True	1.13112	Not found	False	[]		insulin resistance
abacavir	True			Not found	False	[]		leukopenia
abacavir	True	True	3.0364417	Found	False	['rare']	lipodystrophy	lipodystrophy acquired
abacavir	True	True	3.7029265	Found	False	[]	heart attack	myocardial infarction
abacavir	True	True	2.813675	Not found	False	[]		acute coronary syndrome
abacavir	True	True	1.220469	Not found	False	[]		opportunistic infection
abacavir	True	True	1.4020830000000002	Not found	False	[]		aplasia pure red cell
abacavir	True			Not found	False	[]		respiratory tract infection
abacavir	True	True	1.159449	Not found	False	[]		rhabdomyolysis
abacavir	True	True	1.144685	Not found	False	[]		seizure
abacavir	True			Not found	False	[]		splenomegaly
abacavir	True			Not found	False	[]		thrombocytopenia
abacavir	True	True	1.780529	Not found	False	[]		urticaria
abacavir	True	True	1.242371	Not found	False	[]		vertigo
abacavir	True	True	1.653801	Not found	False	[]		wheezing
abacavir	True			Not found	False	[]		migraine
abacavir	True			Not found	False	[]		muscular weakness
abacavir	True	True	3.843636	Not found	False	[]		hyperamylasaemia
abacavir	True			Not found	False	[]		depressed mood
abacavir	True	True	1.799713	Not found	False	[]		lipohypertrophy
abacavir	True	True	2.45643	Not found	False	[]		fat redistribution
abacavir	True			Not found	False	[]		sensitisation
abacavir	True			Not found	False	[]		hepatic steatosis
amphotericin	True			Not found	False	[]		gastrointestinal pain
amphotericin	True			Not found	False	[]		abdominal pain
amphotericin	True			Not found	False	[]		acidosis
amphotericin	True			Not found	False	[]		renal tubular acidosis
amphotericin	True			Not found	False	[]		road traffic accident
amphotericin	True			Not found	False	[]		agranulocytosis
amphotericin	True			Not found	False	[]		albuminuria
amphotericin	True			Not found	False	[]		respiratory alkalosis
amphotericin	True			Not found	False	[]		alopecia
amphotericin	True			Not found	False	[]		hypersensitivity pneumonitis
amphotericin	True			Not found	False	[]		amblyopia
amphotericin	True			Not found	False	[]		anaphylactic shock
amphotericin	True			Found	False	[]	anemia	anaemia
amphotericin	True			Not found	False	[]		hypochromic anaemia
amphotericin	True			Not found	False	[]		angioedema
amphotericin	True			Found	False	['common']	anorexia	decreased appetite
amphotericin	True			Not found	False	[]		anuria
amphotericin	True			Not found	False	[]		anxiety
amphotericin	True			Not found	False	[]		apnoea
amphotericin	True			Found	False	[]	cardiac arrhythmia	arrhythmia
amphotericin	True			Not found	False	[]		arthralgia
amphotericin	True			Not found	False	[]		musculoskeletal discomfort
amphotericin	True			Found	False	['common']	weakness	asthenia
amphotericin	True			Not found	False	[]		asthma
amphotericin	True			Not found	False	[]		pneumothorax
amphotericin	True			Not found	False	[]		atelectasis
amphotericin	True			Not found	False	[]		atrial fibrillation
amphotericin	True			Not found	False	[]		back pain
amphotericin	True			Not found	False	[]		coagulopathy
amphotericin	True			Not found	False	[]		bronchospasm
amphotericin	True			Not found	False	[]		cardiovascular disorder
amphotericin	True			Not found	False	[]		cellulitis
amphotericin	True			Not found	False	[]		neck pain
amphotericin	True			Not found	False	[]		chest pain
amphotericin	True			Not found	False	[]		cholestasis
amphotericin	True			Not found	False	[]		coma
amphotericin	True			Not found	False	[]		confusional state
amphotericin	True			Not found	False	[]		feeling abnormal
amphotericin	True			Not found	False	[]		conjunctivitis
amphotericin	True			Not found	False	[]		constipation
amphotericin	True			Not found	False	[]		cough
amphotericin	True			Not found	False	[]		cyanosis
amphotericin	True			Not found	False	[]		deafness
amphotericin	True			Not found	False	[]		dysphagia
amphotericin	True			Not found	False	[]		dehydration
amphotericin	True			Not found	False	[]		diarrhoea
amphotericin	True			Not found	False	[]		diplopia
amphotericin	True			Not found	False	[]		dizziness
amphotericin	True			Not found	False	[]		dyspepsia
amphotericin	True			Found	False	['common']	dyspnea	dyspnoea
amphotericin	True			Not found	False	[]		dysuria
amphotericin	True			Not found	False	[]		ear disorder
amphotericin	True			Not found	False	[]		ecchymosis
amphotericin	True			Not found	False	[]		oedema
amphotericin	True			Not found	False	[]		eosinophilia
amphotericin	True			Not found	False	[]		toxic epidermal necrolysis
amphotericin	True			Not found	False	[]		epilepsy
amphotericin	True			Not found	False	[]		epistaxis
amphotericin	True			Not found	False	[]		eructation
amphotericin	True			Not found	False	[]		rash
amphotericin	True			Not found	False	[]		dermatitis
amphotericin	True			Not found	False	[]		eye haemorrhage
amphotericin	True			Not found	False	[]		anal incontinence
amphotericin	True			Not found	False	[]		flatulence
amphotericin	True			Not found	False	[]		flushing
amphotericin	True			Not found	False	[]		gastroenteritis
amphotericin	True			Not found	False	[]		gastrointestinal disorder
amphotericin	True			Not found	False	[]		gastrointestinal haemorrhage
amphotericin	True			Not found	False	[]		gingivitis
amphotericin	True			Not found	False	[]		glossitis
amphotericin	True			Not found	False	[]		glycosuria
amphotericin	True			Not found	False	[]		graft versus host disease
amphotericin	True			Not found	False	[]		hallucination
amphotericin	True			Found	False	['common']	headache	headache
amphotericin	True			Not found	False	[]		cardiac arrest
amphotericin	True			Not found	False	[]		cardiomegaly
amphotericin	True			Found	False	[]	cardiac failure	cardiac failure
amphotericin	True			Not found	False	[]		cardiac failure congestive
amphotericin	True			Not found	False	[]		cardiac valve disease
amphotericin	True			Not found	False	[]		haematemesis
amphotericin	True			Not found	False	[]		haematuria
amphotericin	True			Not found	False	[]		haemoptysis
amphotericin	True			Not found	False	[]		haemorrhage
amphotericin	True			Not found	False	[]		haemorrhoids
amphotericin	True			Not found	False	[]		venoocclusive liver disease
amphotericin	True			Not found	False	[]		hepatitis
amphotericin	True			Not found	False	[]		hepatomegaly
amphotericin	True			Not found	False	[]		herpes simplex
amphotericin	True			Not found	False	[]		hiccups
amphotericin	True			Not found	False	[]		hyperbilirubinaemia
amphotericin	True			Not found	False	[]		hyperglycaemia
amphotericin	True			Not found	False	[]		hyperkalaemia
amphotericin	True			Not found	False	[]		hyperlipidaemia
amphotericin	True			Not found	False	[]		hypernatraemia
amphotericin	True			Not found	False	[]		hypersensitivity
amphotericin	True			Not found	False	[]		type iv hypersensitivity reaction
amphotericin	True			Not found	False	[]		hypertension
amphotericin	True			Not found	False	[]		hyperventilation
amphotericin	True			Not found	False	[]		hypocalcaemia
amphotericin	True			Not found	False	[]		hypoglycaemia
amphotericin	True			Found	False	['common']	hypokalemia	hypokalaemia
amphotericin	True			Not found	False	[]		hyponatraemia
amphotericin	True			Not found	False	[]		hypoproteinaemia
amphotericin	True			Found	False	['common']	hypotension	hypotension
amphotericin	True			Not found	False	[]		orthostatic hypotension
amphotericin	True			Not found	False	[]		hypothermia
amphotericin	True			Not found	False	[]		immune system disorder
amphotericin	True			Found	False	[]	inflammation	inflammation
amphotericin	True			Not found	False	[]		jaundice
amphotericin	True			Not found	False	[]		acute kidney injury
amphotericin	True			Not found	False	[]		leukocytosis
amphotericin	True			Found	False	[]	leukopenia	leukopenia
amphotericin	True			Not found	False	[]		lung disorder
amphotericin	True			Not found	False	[]		melaena
amphotericin	True			Not found	False	[]		multiple organ dysfunction syndrome
amphotericin	True			Not found	False	[]		muscle spasms
amphotericin	True			Not found	False	[]		hypertonia
amphotericin	True			Not found	False	[]		myocardial infarction
amphotericin	True			Not found	False	[]		acute coronary syndrome
amphotericin	True			Not found	False	[]		nephrocalcinosis
amphotericin	True			Not found	False	[]		nervousness
amphotericin	True			Not found	False	[]		tension
amphotericin	True			Not found	False	[]		nodule
amphotericin	True			Not found	False	[]		oliguria
amphotericin	True			Not found	False	[]		mouth haemorrhage
amphotericin	True			Not found	False	[]		pain
amphotericin	True			Not found	False	[]		paraesthesia
amphotericin	True			Not found	False	[]		neuropathy peripheral
amphotericin	True			Not found	False	[]		petechiae
amphotericin	True			Not found	False	[]		pharyngitis
amphotericin	True			Not found	False	[]		phlebitis
amphotericin	True			Not found	False	[]		pleural effusion
amphotericin	True			Not found	False	[]		pneumonia
amphotericin	True			Not found	False	[]		pruritus
amphotericin	True			Not found	False	[]		psychotic disorder
amphotericin	True			Not found	False	[]		pulmonary oedema
amphotericin	True			Not found	False	[]		vascular purpura
amphotericin	True			Not found	False	[]		purpura
amphotericin	True			Not found	False	[]		anorectal disorder
amphotericin	True			Not found	False	[]		respiratory failure
amphotericin	True			Not found	False	[]		rhabdomyolysis
amphotericin	True			Not found	False	[]		rhinitis
amphotericin	True			Not found	False	[]		seizure
amphotericin	True			Not found	False	[]		shock
amphotericin	True			Not found	False	[]		sinusitis
amphotericin	True			Not found	False	[]		skin disorder
amphotericin	True			Not found	False	[]		skin mass
amphotericin	True			Not found	False	[]		skin ulcer
amphotericin	True			Not found	False	[]		speech disorder
amphotericin	True			Not found	False	[]		stevens-johnson syndrome
amphotericin	True			Not found	False	[]		erythema multiforme
amphotericin	True			Not found	False	[]		stomatitis
amphotericin	True			Not found	False	[]		mouth ulceration
amphotericin	True			Not found	False	[]		hyperhidrosis
amphotericin	True			Not found	False	[]		swelling
amphotericin	True			Not found	False	[]		loss of consciousness
amphotericin	True			Not found	False	[]		syncope
amphotericin	True			Not found	False	[]		tachycardia
amphotericin	True			Not found	False	[]		supraventricular tachycardia
amphotericin	True			Found	False	[]	thrombopenia	thrombocytopenia
amphotericin	True			Not found	False	[]		thrombophlebitis
amphotericin	True			Not found	False	[]		tinnitus
amphotericin	True			Found	False	['common']	shaking	tremor
amphotericin	True			Not found	False	[]		erythema
amphotericin	True			Not found	False	[]		urinary incontinence
amphotericin	True			Not found	False	[]		urethral disorder
amphotericin	True			Not found	False	[]		urinary tract disorder
amphotericin	True			Not found	False	[]		urticaria
amphotericin	True			Not found	False	[]		angiopathy
amphotericin	True			Found	False	[]	ventricular fibrillation	ventricular fibrillation
amphotericin	True			Not found	False	[]		vertigo
amphotericin	True			Not found	False	[]		wheezing
amphotericin	True			Not found	False	[]		dry mouth
amphotericin	True			Not found	False	[]		urinary retention
amphotericin	True			Not found	False	[]		normochromic normocytic anaemia
amphotericin	True			Not found	False	[]		encephalopathy
amphotericin	True			Found	False	['common']	liver failure	hepatic failure
amphotericin	True			Not found	False	[]		stupor
amphotericin	True			Not found	False	[]		depressed level of consciousness
amphotericin	True			Not found	False	[]		agitation
amphotericin	True			Not found	False	[]		oedema peripheral
amphotericin	True			Not found	False	[]		hyperchloraemia
amphotericin	True			Not found	False	[]		hyperphosphataemia
amphotericin	True			Not found	False	[]		hypophosphataemia
amphotericin	True			Not found	False	[]		cystitis haemorrhagic
amphotericin	True			Not found	False	[]		diarrhoea haemorrhagic
amphotericin	True			Not found	False	[]		fluid retention
amphotericin	True			Not found	False	[]		generalised oedema
amphotericin	True			Not found	False	[]		ventricular extrasystoles
amphotericin	True			Not found	False	[]		hypermagnesaemia
amphotericin	True			Found	False	['common']	hypomagnesemia	hypomagnesaemia
amphotericin	True			Not found	False	[]		injection site inflammation
amphotericin	True			Not found	False	[]		injection site reaction
amphotericin	True			Not found	False	[]		injury
amphotericin	True			Not found	False	[]		hepatocellular injury
amphotericin	True			Not found	False	[]		liver injury
amphotericin	True			Not found	False	[]		mucosal disorder
amphotericin	True			Not found	False	[]		bone pain
amphotericin	True			Not found	False	[]		injection site pain
amphotericin	True			Not found	False	[]		dermatitis bullous
amphotericin	True			Not found	False	[]		rash pustular
amphotericin	True			Not found	False	[]		skin discolouration
amphotericin	True			Not found	False	[]		dry skin
amphotericin	True			Not found	False	[]		streptobacillary fever
amphotericin	True			Not found	False	[]		septic arthritis streptobacillus
amphotericin	True			Not found	False	[]		nephrogenic diabetes insipidus
amphotericin	True			Not found	False	[]		malnutrition
amphotericin	True			Not found	False	[]		acute hepatic failure
amphotericin	True			Not found	False	[]		abdominal pain upper
amphotericin	True			Not found	False	[]		malaise
amphotericin	True			Not found	False	[]		discomfort
amphotericin	True			Not found	False	[]		ill-defined disorder
amphotericin	True			Not found	False	[]		myalgia
amphotericin	True			Found	False	['common']	tachypnea	tachypnoea
amphotericin	True			Not found	False	[]		chest discomfort
amphotericin	True			Not found	False	[]		hyposthenuria
amphotericin	True			Not found	False	[]		thinking abnormal
amphotericin	True			Not found	False	[]		neurological symptom
amphotericin	True			Found	False	['common']	hepatotoxicity	hepatotoxicity
amphotericin	True			Not found	False	[]		skin exfoliation
amphotericin	True			Not found	False	[]		hypoxia
amphotericin	True			Not found	False	[]		azotaemia
amphotericin	True			Not found	False	[]		sepsis
amphotericin	True			Not found	False	[]		transfusion reaction
amphotericin	True			Not found	False	[]		dry eye
amphotericin	True			Not found	False	[]		mucosal inflammation
amphotericin	True			Not found	False	[]		abdominal distension
amphotericin	True			Not found	False	[]		influenza like illness
amphotericin	True			Not found	False	[]		dysaesthesia
amphotericin	True			Not found	False	[]		rash maculo-papular
amphotericin	True			Not found	False	[]		bradycardia
amphotericin	True			Not found	False	[]		instillation site pain
amphotericin	True			Not found	False	[]		application site pain
amphotericin	True			Not found	False	[]		face oedema
amphotericin	True			Not found	False	[]		fluid overload
amphotericin	True			Not found	False	[]		abdominal discomfort
amphotericin	True			Not found	False	[]		acne
amphotericin	True			Not found	False	[]		insomnia
amphotericin	True			Not found	False	[]		hyperfibrinogenaemia
amphotericin	True			Not found	False	[]		infusion related reaction
amphotericin	True			Not found	False	[]		procedural complication
amphotericin	True			Not found	False	[]		ileus
amphotericin	True			Not found	False	[]		hypoacusis
amphotericin	True			Not found	False	[]		pelvic haemorrhage
amphotericin	True			Found	False	['common']	drowsiness	somnolence
amphotericin	True			Not found	False	[]		vaginal haemorrhage
amphotericin	True			Not found	False	[]		hypoventilation
amphotericin	True			Not found	False	[]		visual impairment
amphotericin	True			Not found	False	[]		connective tissue disorder
amphotericin	True			Not found	False	[]		folliculitis
amphotericin	True			Not found	False	[]		pain in extremity
amphotericin	True			Not found	False	[]		musculoskeletal pain
amphotericin	True			Not found	False	[]		nephrotic syndrome
amphotericin	True			Not found	False	[]		neurosis
amphotericin	True			Not found	False	[]		pancreatitis
amphotericin	True			Not found	False	[]		pruritus genital
amphotericin	True			Not found	False	[]		anorectal discomfort
amphotericin	True			Not found	False	[]		anal pruritus
amphotericin	True			Not found	False	[]		splenomegaly
amphotericin	True			Not found	False	[]		burning sensation
amphotericin	True			Not found	False	[]		hepatic function abnormal
amphotericin	True			Not found	False	[]		hepatitis cholestatic
amphotericin	True			Not found	False	[]		renal abscess
amphotericin	True			Not found	False	[]		pulmonary haemorrhage
amphotericin	True			Not found	False	[]		tendon disorder
amphotericin	True			Not found	False	[]		sensory disturbance
amphotericin	True			Not found	False	[]		rash erythematous
amphotericin	True			Not found	False	[]		rash follicular
amphotericin	True			Not found	False	[]		hypoalbuminaemia
amphotericin	True			Not found	False	[]		extrasystoles
amphotericin	True			Not found	False	[]		anaphylactoid reaction
amphotericin	True			Not found	False	[]		hyperuricaemia
amphotericin	True			Not found	False	[]		dysphonia
acebutolol	True			Not found	False	[]		gastrointestinal pain
acebutolol	True	True	1.451397	Not found	False	[]		abdominal pain
acebutolol	True	True	2.492945	Not found	False	[]		agranulocytosis
acebutolol	True			Not found	False	[]		decreased appetite
acebutolol	True			Not found	False	[]		anxiety
acebutolol	True			Not found	False	[]		arthralgia
acebutolol	True			Not found	False	[]		musculoskeletal discomfort
acebutolol	True			Not found	False	[]		asthenia
acebutolol	True			Not found	False	[]		atrioventricular block
acebutolol	True			Not found	False	[]		back pain
acebutolol	True	True	1.7271340000000002	Not found	False	[]		bronchospasm
acebutolol	True			Not found	False	[]		catatonia
acebutolol	True			Not found	False	[]		chest pain
acebutolol	True			Not found	False	[]		pleuritic pain
acebutolol	True	True	1.413835	Not found	False	[]		confusional state
acebutolol	True			Not found	False	[]		feeling abnormal
acebutolol	True			Not found	False	[]		conjunctivitis
acebutolol	True			Not found	False	[]		connective tissue disorder
acebutolol	True			Not found	False	[]		constipation
acebutolol	True			Not found	False	[]		cough
acebutolol	True			Not found	False	[]		depression
acebutolol	True	True	9.000247	Not found	False	[]		dermatitis
acebutolol	True	True	2.029787	Not found	False	[]		dermatitis exfoliative
acebutolol	True			Not found	False	[]		diarrhoea
acebutolol	True			Not found	False	[]		dizziness
acebutolol	True			Not found	False	[]		somnolence
acebutolol	True			Not found	False	[]		dyspepsia
acebutolol	True			Not found	False	[]		dyspnoea
acebutolol	True			Not found	False	[]		dysuria
acebutolol	True			Not found	False	[]		oedema
acebutolol	True			Found	False	['common']	skin rash	rash
acebutolol	True			Not found	False	[]		fatigue
acebutolol	True			Not found	False	[]		flatulence
acebutolol	True			Not found	False	[]		flushing
acebutolol	True	True	1.154263	Not found	False	[]		gastrointestinal disorder
acebutolol	True	True	1.137469	Not found	False	[]		hallucination
acebutolol	True			Not found	False	[]		headache
acebutolol	True			Not found	False	[]		cardiac failure
acebutolol	True			Not found	False	[]		cardiac failure congestive
acebutolol	True			Not found	False	[]		hypoaesthesia
acebutolol	True	True	1.0999819999999998	Not found	False	[]		hypotension
acebutolol	True	True	1.970423	Not found	False	[]		orthostatic hypotension
acebutolol	True			Not found	False	[]		intermittent claudication
acebutolol	True			Not found	False	[]		eye pruritus
acebutolol	True			Not found	False	[]		laryngospasm
acebutolol	True			Not found	False	[]		lethargy
acebutolol	True			Found	False	['common']	lupus erythematosus	systemic lupus erythematosus
acebutolol	True			Not found	False	[]		mediastinal disorder
acebutolol	True			Not found	False	[]		nausea
acebutolol	True	True	1.56121	Not found	False	[]		nervous system disorder
acebutolol	True			Not found	False	[]		nocturia
acebutolol	True			Found	False	[]	pain	pain
acebutolol	True			Not found	False	[]		pain in extremity
acebutolol	True	True	1.231568	Not found	False	[]		palpitations
acebutolol	True			Not found	False	[]		paraesthesia
acebutolol	True			Not found	False	[]		peyronie's disease
acebutolol	True			Not found	False	[]		pharyngitis
acebutolol	True			Not found	False	[]		pneumonia
acebutolol	True	True	1.132401	Not found	False	[]		pruritus
acebutolol	True			Not found	False	[]		psychotic disorder
acebutolol	True	True	2.290629	Not found	False	[]		rhinitis
acebutolol	True			Not found	False	[]		chills
acebutolol	True			Not found	False	[]		hyperhidrosis
acebutolol	True	True	1.816388	Not found	False	[]		loss of consciousness
acebutolol	True	True	1.85885	Not found	False	[]		shock
acebutolol	True			Not found	False	[]		syncope
acebutolol	True			Not found	False	[]		tinnitus
acebutolol	True			Not found	False	[]		urticaria
acebutolol	True	True	1.001834	Not found	False	[]		angiopathy
acebutolol	True	True	1.794154	Not found	False	[]		vertigo
acebutolol	True			Not found	False	[]		vomiting
acebutolol	True			Not found	False	[]		wheezing
acebutolol	True			Not found	False	[]		mood swings
acebutolol	True			Not found	False	[]		affect lability
acebutolol	True	True	8.58596	Not found	False	[]		atrioventricular block complete
acebutolol	True			Not found	False	[]		eye pain
acebutolol	True			Not found	False	[]		arterial thrombosis
acebutolol	True			Not found	False	[]		colitis ischaemic
acebutolol	True			Not found	False	[]		skin disorder
acebutolol	True	True	1.6814505	Not found	False	[]		malaise
acebutolol	True			Not found	False	[]		discomfort
acebutolol	True			Not found	False	[]		ill-defined disorder
acebutolol	True			Not found	False	[]		myalgia
acebutolol	True	True	1.794177	Not found	False	[]		disorientation
acebutolol	True			Not found	False	[]		abnormal dreams
acebutolol	True			Not found	False	[]		rash erythematous
acebutolol	True			Not found	False	[]		lung infiltration
acebutolol	True			Not found	False	[]		erectile dysfunction
acebutolol	True	True	8.58596	Not found	False	[]		oropharyngeal discomfort
acebutolol	True			Not found	False	[]		oropharyngeal pain
acebutolol	True			Not found	False	[]		xerosis
acebutolol	True			Not found	False	[]		dermatitis psoriasiform
acebutolol	True			Not found	False	[]		atrioventricular block second degree
acebutolol	True			Not found	False	[]		peripheral coldness
acebutolol	True			Not found	False	[]		dry eye
acebutolol	True			Not found	False	[]		vision blurred
acebutolol	True	True	1.958101	Not found	False	[]		bradycardia
acebutolol	True	True	1.439817	Not found	False	[]		respiratory distress
acebutolol	True			Not found	False	[]		sinus arrest
acebutolol	True	True	2.620592	Not found	False	[]		visual impairment
acebutolol	True			Not found	False	[]		hot flush
acebutolol	True			Not found	False	[]		menopausal symptoms
acebutolol	True	True	3.77546	Not found	False	[]		amnesia
acebutolol	True	True	2.076311	Not found	False	[]		thrombocytopenic purpura
acebutolol	True			Not found	False	[]		alopecia
acebutolol	True			Not found	False	[]		insomnia
acebutolol	True	True	1.049795	Not found	False	[]		lupus-like syndrome
acebutolol	True			Not found	False	[]		loss of libido
acetaminophen	True			Not found	False	[]		gastrointestinal pain
acetaminophen	True	True	1.2215512	Found	False	['common']	abdominal pain	abdominal pain
acetaminophen	True	True	1.4068721	Not found	False	[]		pancreatitis acute
acetaminophen	True	True	1.8512346	Not found	False	[]		agranulocytosis
acetaminophen	True			Not found	False	[]		anaphylactic shock
acetaminophen	True	True	1.0929148	Not found	False	[]		anaemia
acetaminophen	True	True	1.2902422	Not found	False	[]		haemolytic anaemia
acetaminophen	True	True	1.2198274999999998	Not found	False	[]		angioedema
acetaminophen	True	True	1.0367061	Not found	False	[]		decreased appetite
acetaminophen	True			Not found	False	[]		anxiety
acetaminophen	True			Found	False	[]	asthma	asthma
acetaminophen	True			Not found	False	[]		pneumothorax
acetaminophen	True	True	1.4953131	Not found	False	[]		atelectasis
acetaminophen	True			Found	False	[]	mental disorder	mental disorder
acetaminophen	True			Not found	False	[]		bladder neck obstruction
acetaminophen	True	True	1.1947621000000002	Not found	False	[]		bronchospasm
acetaminophen	True	True	1.0303422	Not found	False	[]		chest pain
acetaminophen	True	True	1.285898	Not found	False	[]		coma
acetaminophen	True	True	1.2604805	Not found	False	[]		confusional state
acetaminophen	True			Not found	False	[]		feeling abnormal
acetaminophen	True			Not found	False	[]		connective tissue disorder
acetaminophen	True	True	1.0557757	Not found	False	[]		constipation
acetaminophen	True	True	1.1470911	Not found	False	[]		dermatitis exfoliative
acetaminophen	True	True	1.46179	Not found	False	[]		dermatitis atopic
acetaminophen	True			Not found	False	[]		diarrhoea
acetaminophen	True			Not found	False	[]		dizziness
acetaminophen	True	True	1.0860786999999998	Not found	False	[]		somnolence
acetaminophen	True			Not found	False	[]		dyskinesia
acetaminophen	True	True	1.108751	Not found	False	[]		dyspnoea
acetaminophen	True	True	1.0456516	Not found	False	[]		dysuria
acetaminophen	True	True	1.1035299	Not found	False	[]		oedema
acetaminophen	True	True	1.7597287	Found	False	['rare']	toxic epidermal necrolysis	toxic epidermal necrolysis
acetaminophen	True			Not found	False	[]		eructation
acetaminophen	True	True	1.074797	Not found	False	[]		rash
acetaminophen	True			Not found	False	[]		dermatitis
acetaminophen	True			Not found	False	[]		eye disorder
acetaminophen	True			Not found	False	[]		fatigue
acetaminophen	True	True	1.0063725	Not found	False	[]		asthenia
acetaminophen	True			Not found	False	[]		flushing
acetaminophen	True			Not found	False	[]		gastrointestinal disorder
acetaminophen	True			Not found	False	[]		angle closure glaucoma
acetaminophen	True	True	1.1370167	Not found	False	[]		hallucination
acetaminophen	True	True	1.6077591999999998	Not found	False	[]		cardiac disorder
acetaminophen	True			Not found	False	[]		blood disorder
acetaminophen	True			Found	False	[]	bleeding	haemorrhage
acetaminophen	True	True	1.0284935	Not found	False	[]		hyperglycaemia
acetaminophen	True			Not found	False	[]		hypersensitivity
acetaminophen	True	True	1.0451184	Found	False	[]	hypertension	hypertension
acetaminophen	True	True	1.2661686	Not found	False	[]		hypokalaemia
acetaminophen	True	True	1.200647	Not found	False	[]		hypotension
acetaminophen	True			Not found	False	[]		immune system disorder
acetaminophen	True			Not found	False	[]		irritability
acetaminophen	True	True	1.008241	Not found	False	[]		acute kidney injury
acetaminophen	True	True	1.3959822	Not found	False	[]		renal tubular necrosis
acetaminophen	True	True	1.2360574	Not found	False	[]		leukopenia
acetaminophen	True			Not found	False	[]		mediastinal disorder
acetaminophen	True	True	1.005173	Not found	False	[]		hypotonia
acetaminophen	True	True	1.0392954	Not found	False	[]		mydriasis
acetaminophen	True	True	1.0139158	Not found	False	[]		myoclonus
acetaminophen	True	True	1.0318813999999998	Found	False	['common']	nausea	nausea
acetaminophen	True	True	2.7457510000000003	Not found	False	[]		nervous system disorder
acetaminophen	True			Not found	False	[]		nervousness
acetaminophen	True			Not found	False	[]		tension
acetaminophen	True	True	1.2979914	Not found	False	[]		neutropenia
acetaminophen	True			Not found	False	[]		nightmare
acetaminophen	True	True	1.4866526	Not found	False	[]		oliguria
acetaminophen	True	True	1.0132174	Not found	False	[]		pain in extremity
acetaminophen	True			Not found	False	[]		palpitations
acetaminophen	True	True	1.1590733000000002	Not found	False	[]		pancytopenia
acetaminophen	True	True	1.1782271	Not found	False	[]		pleural effusion
acetaminophen	True	True	1.0100699	Not found	False	[]		post procedural haemorrhage
acetaminophen	True			Not found	False	[]		pruritus
acetaminophen	True	True	1.2088815	Not found	False	[]		pulmonary oedema
acetaminophen	True			Not found	False	[]		seizure
acetaminophen	True	True	1.276787	Not found	False	[]		chills
acetaminophen	True	True	1.0280494	Not found	False	[]		shock
acetaminophen	True			Not found	False	[]		muscle spasms
acetaminophen	True	True	1.5091722	Not found	False	[]		stevens-johnson syndrome
acetaminophen	True	True	1.4953	Not found	False	[]		erythema multiforme
acetaminophen	True			Not found	False	[]		stridor
acetaminophen	True	True	1.0333904	Not found	False	[]		hyperhidrosis
acetaminophen	True	True	1.3449681	Not found	False	[]		tachycardia
acetaminophen	True	True	1.2825589	Not found	False	[]		thrombocytopenia
acetaminophen	True			Not found	False	[]		tremor
acetaminophen	True			Not found	False	[]		trismus
acetaminophen	True	True	1.0042993999999998	Not found	False	[]		erythema
acetaminophen	True	True	1.2422	Not found	False	[]		azotaemia
acetaminophen	True			Not found	False	[]		urethral disorder
acetaminophen	True			Not found	False	[]		urinary tract disorder
acetaminophen	True	True	1.0249931	Not found	False	[]		urticaria
acetaminophen	True			Not found	False	[]		angiopathy
acetaminophen	True	True	1.1729892	Not found	False	[]		vomiting
acetaminophen	True			Not found	False	[]		wheezing
acetaminophen	True			Not found	False	[]		dry mouth
acetaminophen	True	True	1.1588093000000002	Not found	False	[]		urinary retention
acetaminophen	True	True	2.8107889000000004	Found	False	['common']	liver failure	hepatic failure
acetaminophen	True	True	1.120461	Not found	False	[]		agitation
acetaminophen	True	True	1.0841663	Not found	False	[]		rash pustular
acetaminophen	True			Not found	False	[]		oedema peripheral
acetaminophen	True	True	1.3114647	Not found	False	[]		hypophosphataemia
acetaminophen	True	True	1.2108723	Not found	False	[]		hepatic function abnormal
acetaminophen	True	True	1.095984	Not found	False	[]		periorbital oedema
acetaminophen	True			Not found	False	[]		hypomagnesaemia
acetaminophen	True			Not found	False	[]		injection site reaction
acetaminophen	True	True	1.739877	Not found	False	[]		hepatocellular injury
acetaminophen	True	True	5.1810642	Not found	False	[]		liver injury
acetaminophen	True			Not found	False	[]		muscular weakness
acetaminophen	True	True	5.5258650000000005	Not found	False	[]		hepatic necrosis
acetaminophen	True			Not found	False	[]		injection site pain
acetaminophen	True			Not found	False	[]		hyperreflexia
acetaminophen	True			Not found	False	[]		urinary hesitation
acetaminophen	True	True	1.397391	Not found	False	[]		traumatic liver injury
acetaminophen	True	True	1.4055296	Not found	False	[]		malnutrition
acetaminophen	True	True	9.7538685	Found	False	['common']	acute liver failure	acute hepatic failure
acetaminophen	True			Not found	False	[]		skin disorder
acetaminophen	True			Not found	False	[]		rash macular
acetaminophen	True	True	1.1066809	Not found	False	[]		drug eruption
acetaminophen	True			Not found	False	[]		malaise
acetaminophen	True			Not found	False	[]		ill-defined disorder
acetaminophen	True			Not found	False	[]		muscle twitching
acetaminophen	True	True	1.0328535	Not found	False	[]		chest discomfort
acetaminophen	True			Not found	False	[]		abdominal discomfort
acetaminophen	True			Not found	False	[]		disturbance in attention
acetaminophen	True			Not found	False	[]		dysphoria
acetaminophen	True	True	1.4523448	Not found	False	[]		respiratory depression
acetaminophen	True			Not found	False	[]		euphoric mood
acetaminophen	True			Not found	False	[]		pemphigoid
acetaminophen	True			Not found	False	[]		hypoalbuminaemia
acetaminophen	True			Not found	False	[]		strangury
acetaminophen	True	True	2.177263	Not found	False	[]		hepatobiliary disease
acetaminophen	True	True	2.5208908	Not found	False	[]		hepatitis fulminant
acetaminophen	True			Not found	False	[]		vision blurred
acetaminophen	True	True	2.666669	Not found	False	[]		photosensitivity reaction
acetaminophen	True			Not found	False	[]		abdominal distension
acetaminophen	True	True	1.5453175	Not found	False	[]		rash maculo-papular
acetaminophen	True			Not found	False	[]		balance disorder
acetaminophen	True			Not found	False	[]		energy increased
acetaminophen	True			Not found	False	[]		coordination abnormal
acetaminophen	True			Not found	False	[]		dystonia
acetaminophen	True	True	1.3055499	Not found	False	[]		fluid overload
acetaminophen	True	True	1.117228	Not found	False	[]		alveolitis
acetaminophen	True			Not found	False	[]		serotonin syndrome
acetaminophen	True			Not found	False	[]		administration site reaction
acetaminophen	True	True	1.2227575	Not found	False	[]		mental status changes
acetaminophen	True	True	1.8237384	Not found	False	[]		acute generalised exanthematous pustulosis
acetaminophen	True	True	1.007341	Not found	False	[]		anaemia postoperative
acetaminophen	True	True	1.7127553000000002	Not found	False	[]		hepatitis
acetaminophen	True	True	3.163344	Not found	False	[]		infusion site pain
acetaminophen	True	True	1.1729683	Not found	False	[]		benign prostatic hyperplasia
acetaminophen	True			Not found	False	[]		kounis syndrome
acetazolamide	True	True	1.654481	Not found	False	[]		agranulocytosis
acetazolamide	True	True	1.452841	Not found	False	[]		anaphylactic shock
acetazolamide	True			Not found	False	[]		aplastic anaemia
acetazolamide	True	True	1.867897	Not found	False	[]		ataxia
acetazolamide	True			Not found	False	[]		confusional state
acetazolamide	True			Not found	False	[]		feeling abnormal
acetazolamide	True	True	2.1789	Found	False	['common']	diarrhea	diarrhoea
acetazolamide	True			Not found	False	[]		dizziness
acetazolamide	True	True	1.5808110000000002	Found	False	['common']	drowsiness	somnolence
acetazolamide	True			Not found	False	[]		dysgeusia
acetazolamide	True			Not found	False	[]		toxic epidermal necrolysis
acetazolamide	True			Found	False	['common']	fatigue	fatigue
acetazolamide	True			Not found	False	[]		asthenia
acetazolamide	True			Not found	False	[]		flushing
acetazolamide	True			Not found	False	[]		glycosuria
acetazolamide	True	True	1.7928407000000002	Not found	False	[]		headache
acetazolamide	True	True	1.368032	Found	False	['uncommon', 'common']	blood dyscrasia	blood disorder
acetazolamide	True	True	1.987771	Not found	False	[]		haematuria
acetazolamide	True			Not found	False	[]		hypoglycaemia
acetazolamide	True	True	1.228814	Found	False	['common']	hypokalemia	hypokalaemia
acetazolamide	True	True	1.084153	Found	False	['common']	hyponatremia	hyponatraemia
acetazolamide	True			Not found	False	[]		irritability
acetazolamide	True			Not found	False	[]		jaundice cholestatic
acetazolamide	True			Not found	False	[]		leukopenia
acetazolamide	True			Not found	False	[]		melaena
acetazolamide	True	True	1.0848609	Found	False	['common']	nausea	nausea
acetazolamide	True	True	1.049875	Not found	False	[]		sensory loss
acetazolamide	True			Found	False	['common']	numbness	hypoaesthesia
acetazolamide	True			Not found	False	[]		osteomalacia
acetazolamide	True	True	1.7651679999999998	Found	False	['common']	paraesthesia	paraesthesia
acetazolamide	True	True	7.27444	Found	False	['common']	polyuria	polyuria
acetazolamide	True	True	1.184373	Not found	False	[]		shock
acetazolamide	True	True	1.1439369999999998	Not found	False	[]		stevens-johnson syndrome
acetazolamide	True			Not found	False	[]		erythema multiforme
acetazolamide	True			Not found	False	[]		thirst
acetazolamide	True			Not found	False	[]		thrombocytopenia
acetazolamide	True	True	2.34207	Not found	False	[]		tinnitus
acetazolamide	True	True	1.113784	Not found	False	[]		urticaria
acetazolamide	True	True	1.057611	Found	False	['common']	vomiting	vomiting
acetazolamide	True			Not found	False	[]		polydipsia
acetazolamide	True			Found	True	[]	paralysis	paralysis
acetazolamide	True			Not found	False	[]		hepatic function abnormal
acetazolamide	True	True	5.754137	Not found	False	[]		growth retardation
acetazolamide	True	True	2.81753	Not found	False	[]		hepatic necrosis
acetazolamide	True			Not found	False	[]		injection site pain
acetazolamide	True	True	4.554554	Found	False	['common']	metabolic acidosis	metabolic acidosis
acetazolamide	True			Not found	False	[]		malaise
acetazolamide	True			Not found	False	[]		discomfort
acetazolamide	True			Not found	False	[]		ill-defined disorder
acetazolamide	True			Not found	False	[]		gastrointestinal disorder
acetazolamide	True			Not found	False	[]		dyspepsia
acetazolamide	True			Not found	False	[]		agitation
acetazolamide	True			Not found	False	[]		hepatobiliary disease
acetazolamide	True			Not found	False	[]		anaphylactoid reaction
acetazolamide	True	True	1.914315	Not found	False	[]		electrolyte imbalance
acetazolamide	True	True	1.2751899999999998	Not found	False	[]		photosensitivity reaction
acetazolamide	True			Not found	False	[]		thrombocytopenic purpura
acetazolamide	True	True	2.055741	Not found	False	[]		myopia
acetazolamide	True			Not found	False	[]		hepatic failure
acetazolamide	True	True	1.32535	Not found	False	[]		decreased appetite
acetohydroxamic	True							alopecia
acetohydroxamic	True							anaemia
acetohydroxamic	True							haemolytic anaemia
acetohydroxamic	True							decreased appetite
acetohydroxamic	True							anxiety
acetohydroxamic	True							depression
acetohydroxamic	True							rash
acetohydroxamic	True							dermatitis
acetohydroxamic	True							fatigue
acetohydroxamic	True							asthenia
acetohydroxamic	True							headache
acetohydroxamic	True							lethargy
acetohydroxamic	True							nausea
acetohydroxamic	True							nervousness
acetohydroxamic	True							tension
acetohydroxamic	True							palpitations
acetohydroxamic	True							thrombophlebitis
acetohydroxamic	True							vomiting
acetohydroxamic	True							deep vein thrombosis
acetohydroxamic	True							reticulocytosis
acetohydroxamic	True							malaise
acetohydroxamic	True							discomfort
acetohydroxamic	True							feeling abnormal
acetohydroxamic	True							ill-defined disorder
acetohydroxamic	True							gastrointestinal disorder
acetohydroxamic	True							tremor
acetohydroxamic	True							feeling hot
acetohydroxamic	True							phlebitis superficial
acetohydroxamic	True							renal impairment
acetohydroxamic	True							abdominal discomfort
acetohydroxamic	True							gastrointestinal tract irritation
acetohydroxamic	True							injury
methacholine	True	True	3.632877					cough
methacholine	True							seasonal allergy
methacholine	True							headache
methacholine	True							cardiac arrest
methacholine	True							hypotension
methacholine	True							nausea
methacholine	True							pregnancy
methacholine	True							pruritus
methacholine	True							dizziness
methacholine	True	True	2.2004900000000003					loss of consciousness
methacholine	True							shock
methacholine	True							syncope
methacholine	True	True	2.2004900000000003					vomiting
methacholine	True	True	8.603580000000001					wheezing
methacholine	True							atrioventricular block complete
methacholine	True							chest pain
methacholine	True							chest discomfort
methacholine	True							teratogenicity
methacholine	True							bradycardia
methacholine	True							respiratory distress
methacholine	True							throat irritation
methacholine	True							cholinergic syndrome
actinomycin	True			Not found	False	[]		gastrointestinal pain
actinomycin	True			Not found	False	[]		abdominal pain
actinomycin	True			Not found	False	[]		agranulocytosis
actinomycin	True			Found	False	['common']	hair loss	alopecia
actinomycin	True			Not found	False	[]		anaemia
actinomycin	True			Not found	False	[]		aplastic anaemia
actinomycin	True			Not found	False	[]		decreased appetite
actinomycin	True			Not found	False	[]		ascites
actinomycin	True			Not found	False	[]		coagulopathy
actinomycin	True			Not found	False	[]		cheilitis
actinomycin	True			Not found	False	[]		infection
actinomycin	True			Not found	False	[]		muscle contracture
actinomycin	True			Not found	False	[]		dysphagia
actinomycin	True			Found	False	['common']	diarrhea	diarrhoea
actinomycin	True			Not found	False	[]		oedema
actinomycin	True			Not found	False	[]		toxic epidermal necrolysis
actinomycin	True			Not found	False	[]		erythema multiforme
actinomycin	True			Not found	False	[]		oesophagitis
actinomycin	True			Found	False	[]	extravasation	extravasation
actinomycin	True			Found	False	['common']	fatigue	fatigue
actinomycin	True			Not found	False	[]		asthenia
actinomycin	True			Not found	False	[]		flushing
actinomycin	True			Not found	False	[]		folliculitis
actinomycin	True			Not found	False	[]		venoocclusive liver disease
actinomycin	True			Not found	False	[]		hepatitis
actinomycin	True			Not found	False	[]		hepatomegaly
actinomycin	True			Found	False	[]	allergic reaction	hypersensitivity
actinomycin	True			Not found	False	[]		hypocalcaemia
actinomycin	True			Not found	False	[]		lethargy
actinomycin	True			Not found	False	[]		leukopenia
actinomycin	True			Not found	False	[]		multiple organ dysfunction syndrome
actinomycin	True			Not found	False	[]		nausea
actinomycin	True			Not found	False	[]		necrosis
actinomycin	True			Not found	False	[]		neutropenia
actinomycin	True			Not found	False	[]		pain
actinomycin	True			Not found	False	[]		pancytopenia
actinomycin	True			Not found	False	[]		pharyngitis
actinomycin	True			Not found	False	[]		phlebitis
actinomycin	True			Not found	False	[]		pneumonia
actinomycin	True			Not found	False	[]		proctitis
actinomycin	True			Not found	False	[]		radiation injury
actinomycin	True			Not found	False	[]		stevens-johnson syndrome
actinomycin	True			Not found	False	[]		stomatitis
actinomycin	True			Found	False	['common']	mouth ulcer	mouth ulceration
actinomycin	True			Not found	False	[]		thrombocytopenia
actinomycin	True			Not found	False	[]		ulcer
actinomycin	True			Not found	False	[]		erythema
actinomycin	True			Found	False	['common']	vomiting	vomiting
actinomycin	True			Not found	False	[]		chills
actinomycin	True			Not found	False	[]		hepatic failure
actinomycin	True			Not found	False	[]		growth retardation
actinomycin	True			Not found	False	[]		malaise
actinomycin	True			Not found	False	[]		discomfort
actinomycin	True			Not found	False	[]		feeling abnormal
actinomycin	True			Not found	False	[]		ill-defined disorder
actinomycin	True			Found	False	['common']	muscle pain	myalgia
actinomycin	True			Not found	False	[]		musculoskeletal discomfort
actinomycin	True			Not found	False	[]		hepatotoxicity
actinomycin	True			Not found	False	[]		sepsis
actinomycin	True			Not found	False	[]		rash
actinomycin	True			Not found	False	[]		epidermolysis
actinomycin	True			Not found	False	[]		febrile neutropenia
actinomycin	True			Not found	False	[]		reticulocytopenia
actinomycin	True			Not found	False	[]		neutropenic sepsis
actinomycin	True			Not found	False	[]		venoocclusive disease
actinomycin	True			Not found	False	[]		recall phenomenon
spectinomycin	True			Not found	False	[]		anaphylactic shock
spectinomycin	True			Not found	False	[]		dizziness
spectinomycin	True			Found	False	[]	allergic reaction	hypersensitivity
spectinomycin	True			Found	False	['common']	nausea	nausea
spectinomycin	True			Not found	False	[]		urticaria
spectinomycin	True			Found	False	[]	chills	chills
spectinomycin	True			Not found	False	[]		tenderness
spectinomycin	True			Not found	False	[]		anaphylactoid reaction
spectinomycin	True			Not found	False	[]		nephropathy toxic
spectinomycin	True			Not found	False	[]		insomnia
acyclovir	True			Not found	False	[]		gastrointestinal pain
acyclovir	True			Found	False	['uncommon']	abdominal pain	abdominal pain
acyclovir	True			Not found	False	[]		aggression
acyclovir	True			Found	False	['uncommon']	hair loss	alopecia
acyclovir	True			Not found	False	[]		anaphylactic shock
acyclovir	True			Not found	False	[]		anaemia
acyclovir	True	True	1.196145	Not found	False	[]		aplastic anaemia
acyclovir	True			Not found	False	[]		angioedema
acyclovir	True			Found	False	['rare']	anorexia	decreased appetite
acyclovir	True			Not found	False	[]		anuria
acyclovir	True			Found	False	['uncommon']	arthralgia	arthralgia
acyclovir	True			Not found	False	[]		musculoskeletal discomfort
acyclovir	True			Found	False	['uncommon']	weakness	asthenia
acyclovir	True	True	1.915024	Not found	False	[]		ataxia
acyclovir	True			Not found	False	[]		blepharitis
acyclovir	True	True	1.27678	Not found	False	[]		cardiac tamponade
acyclovir	True			Not found	False	[]		chest pain
acyclovir	True	True	1.2202816	Found	False	['rare']	coma	coma
acyclovir	True	True	1.3609524	Found	False	['uncommon']	confusion	confusional state
acyclovir	True			Not found	False	[]		feeling abnormal
acyclovir	True	True	1.492304	Not found	False	[]		conjunctivitis
acyclovir	True			Found	False	['uncommon']	constipation	constipation
acyclovir	True			Found	False	['common']	dehydration	dehydration
acyclovir	True	True	1.4172016	Not found	False	[]		delirium
acyclovir	True			Not found	False	[]		dermatitis contact
acyclovir	True	True	1.38199	Found	False	['common']	diarrhea	diarrhoea
acyclovir	True	True	1.451471	Not found	False	[]		disseminated intravascular coagulation
acyclovir	True			Found	False	['uncommon']	dizziness	dizziness
acyclovir	True			Not found	False	[]		osteoarthritis
acyclovir	True	True	1.1805560000000002	Not found	False	[]		dysarthria
acyclovir	True			Not found	False	[]		dysgeusia
acyclovir	True	True	1.053808	Not found	False	[]		dysmenorrhoea
acyclovir	True			Not found	False	[]		dyspnoea
acyclovir	True	True	1.6627535999999998	Found	False	['uncommon']	oedema	oedema
acyclovir	True	True	1.1370064	Found	False	['rare']	toxic epidermal necrolysis	toxic epidermal necrolysis
acyclovir	True	True	1.328414	Not found	False	[]		erythema multiforme
acyclovir	True			Not found	False	[]		eye disorder
acyclovir	True			Not found	False	[]		flatulence
acyclovir	True			Not found	False	[]		gastrointestinal disorder
acyclovir	True	True	1.2001827	Found	False	[]	hallucinations	hallucination
acyclovir	True			Found	False	['common']	headache	headache
acyclovir	True			Not found	False	[]		haematuria
acyclovir	True	True	1.275655	Not found	False	[]		haemolytic uraemic syndrome
acyclovir	True			Found	False	['rare']	hepatitis	hepatitis
acyclovir	True	True	1.2303069999999998	Not found	False	[]		hyperbilirubinaemia
acyclovir	True	True	1.043103	Not found	False	[]		type i hypersensitivity
acyclovir	True			Not found	False	[]		hypertension
acyclovir	True			Not found	False	[]		hypokalaemia
acyclovir	True	True	1.1322406	Not found	False	[]		hypotension
acyclovir	True	True	2.114704	Not found	False	[]		immune system disorder
acyclovir	True	True	3.77528	Not found	False	[]		inflammation
acyclovir	True			Not found	False	[]		irritability
acyclovir	True			Not found	False	[]		ischaemia
acyclovir	True	True	1.0446226	Not found	False	[]		jaundice
acyclovir	True	True	1.221003	Not found	False	[]		acute kidney injury
acyclovir	True			Not found	False	[]		pain in extremity
acyclovir	True			Not found	False	[]		lethargy
acyclovir	True			Not found	False	[]		leukocytosis
acyclovir	True	True	1.068773	Found	False	['rare']	leukopenia	leukopenia
acyclovir	True			Not found	False	[]		mediastinal disorder
acyclovir	True			Not found	False	[]		muscle spasms
acyclovir	True			Not found	False	[]		nasopharyngitis
acyclovir	True			Found	False	['common']	nausea	nausea
acyclovir	True	True	1.31086	Not found	False	[]		necrosis
acyclovir	True	True	1.3301435	Not found	False	[]		nervous system disorder
acyclovir	True	True	1.535769	Found	False	['rare']	neutropenia	neutropenia
acyclovir	True			Not found	False	[]		palpitations
acyclovir	True			Not found	False	[]		paraesthesia
acyclovir	True	True	1.1234579999999998	Not found	False	[]		uveitis
acyclovir	True			Not found	False	[]		phlebitis
acyclovir	True			Found	False	['uncommon']	itch	pruritus
acyclovir	True	True	1.093571	Not found	False	[]		psychotic disorder
acyclovir	True	True	1.2408507000000002	Not found	False	[]		pulmonary oedema
acyclovir	True	True	1.181189	Found	False	['rare']	thrombotic thrombocytopenic purpura	thrombotic thrombocytopenic purpura
acyclovir	True	True	1.431786	Found	False	['rare']	seizures	seizure
acyclovir	True	True	1.1618311	Not found	False	[]		stevens-johnson syndrome
acyclovir	True	True	1.657414	Not found	False	[]		aphthous ulcer
acyclovir	True	True	1.2052375	Not found	False	[]		tachycardia
acyclovir	True			Not found	False	[]		thirst
acyclovir	True	True	1.1262556	Not found	False	[]		thrombocytopenia
acyclovir	True			Not found	False	[]		tremor
acyclovir	True	True	1.0661482	Found	False	['uncommon']	erythema	erythema
acyclovir	True	True	1.2612446	Not found	False	[]		upper respiratory tract infection
acyclovir	True			Not found	False	[]		urethral disorder
acyclovir	True			Not found	False	[]		urinary tract disorder
acyclovir	True			Not found	False	[]		urticaria
acyclovir	True	True	1.113457	Not found	False	[]		vasculitis
acyclovir	True			Found	False	['uncommon']	vertigo	vertigo
acyclovir	True			Found	False	['common']	vomiting	vomiting
acyclovir	True	True	1.6893079	Found	False	['common']	encephalopathy	encephalopathy
acyclovir	True	True	1.600532	Not found	False	[]		stupor
acyclovir	True	True	1.5193739000000002	Not found	False	[]		depressed level of consciousness
acyclovir	True	True	1.2600649000000002	Found	False	['uncommon']	agitation	agitation
acyclovir	True			Not found	False	[]		oedema peripheral
acyclovir	True			Not found	False	[]		purpura fulminans
acyclovir	True			Not found	False	[]		application site reaction
acyclovir	True			Not found	False	[]		photosensitivity reaction
acyclovir	True	True	1.309198	Not found	False	[]		skin disorder
acyclovir	True			Not found	False	[]		malaise
acyclovir	True			Not found	False	[]		discomfort
acyclovir	True			Not found	False	[]		ill-defined disorder
acyclovir	True			Not found	False	[]		myalgia
acyclovir	True			Not found	False	[]		dyspepsia
acyclovir	True			Not found	False	[]		neurological symptom
acyclovir	True			Not found	False	[]		haemoglobinaemia
acyclovir	True	True	2.17865	Found	False	['common']	flaking skin	skin exfoliation
acyclovir	True	True	1.0825109999999998	Not found	False	[]		gingival pain
acyclovir	True			Not found	False	[]		skin burning sensation
acyclovir	True	True	8.58581	Not found	False	[]		oropharyngeal discomfort
acyclovir	True	True	1.0644342999999998	Found	False	['uncommon']	sore throat	oropharyngeal pain
acyclovir	True	True	2.000053	Not found	False	[]		hepatobiliary disease
acyclovir	True			Not found	False	[]		mania
acyclovir	True	True	2.162978	Not found	False	[]		chapped lips
acyclovir	True	True	1.0753982999999998	Not found	False	[]		chills
acyclovir	True			Not found	False	[]		lymphadenopathy
acyclovir	True	True	2.525122	Not found	False	[]		application site irritation
acyclovir	True			Not found	False	[]		instillation site pain
acyclovir	True	True	9.183536	Not found	False	[]		application site pain
acyclovir	True			Not found	False	[]		injection site phlebitis
acyclovir	True			Not found	False	[]		face oedema
acyclovir	True			Not found	False	[]		abdominal discomfort
acyclovir	True	True	1.9512549	Not found	False	[]		altered state of consciousness
acyclovir	True	True	1.504297	Not found	False	[]		lip dry
acyclovir	True			Not found	False	[]		renal pain
acyclovir	True			Not found	False	[]		hyperhidrosis
acyclovir	True	True	1.924376	Not found	False	[]		hallucinations, mixed
acyclovir	True			Not found	False	[]		thrombocytosis
acyclovir	True	True	1.188426	Found	False	['rare']	thrombocytopenic purpura	thrombocytopenic purpura
acyclovir	True			Not found	False	[]		insomnia
acyclovir	True			Found	False	[]	punctate keratitis	punctate keratitis
acyclovir	True			Not found	False	[]		rhinorrhoea
acyclovir	True			Not found	False	[]		sensitisation
acyclovir	True			Not found	False	[]		thrombophlebitis superficial
acyclovir	True			Not found	False	[]		somnolence
acyclovir	True			Not found	False	[]		hypersensitivity vasculitis
acyclovir	True			Not found	False	[]		neutrophilia
albendazole	True			Not found	False	[]		gastrointestinal pain
albendazole	True	True	2.4076530000000003	Found	False	[]	abdominal pain	abdominal pain
albendazole	True	True	1.6652140000000002	Found	False	[]	agranulocytosis	agranulocytosis
albendazole	True	True	4.294021	Found	False	[]	aplastic anemia	aplastic anaemia
albendazole	True	True	2.038311	Found	False	[]	dizziness	dizziness
albendazole	True	True	1.668423	Not found	False	[]		erythema multiforme
albendazole	True			Not found	False	[]		rash
albendazole	True	True	3.409741	Not found	False	[]		dermatitis
albendazole	True	True	2.533172	Found	False	['common']	headache	headache
albendazole	True	True	4.662672	Found	False	[]	hepatitis	hepatitis
albendazole	True	True	1.698813	Found	False	[]	hypersensitivity reaction	hypersensitivity
albendazole	True			Not found	False	[]		immune system disorder
albendazole	True	True	1.546209	Found	False	[]	acute kidney injury	acute kidney injury
albendazole	True			Not found	False	[]		leukopenia
albendazole	True	True	1.069221	Found	False	[]	nausea	nausea
albendazole	True			Not found	False	[]		neutropenia
albendazole	True	True	2.846935	Found	False	[]	pancytopenia	pancytopenia
albendazole	True	True	6.199902	Not found	False	[]		stevens-johnson syndrome
albendazole	True			Found	False	[]	thrombocytopenia	thrombocytopenia
albendazole	True			Not found	False	[]		urethral disorder
albendazole	True	True	18.77591	Not found	False	[]		urinary tract disorder
albendazole	True	True	2.17932	Found	False	[]	hives	urticaria
albendazole	True	True	2.411895	Found	False	[]	vertigo	vertigo
albendazole	True	True	4.049042	Found	False	[]	vomiting	vomiting
albendazole	True	True	11.830369	Found	False	[]	increased intracranial pressure	intracranial pressure increased
albendazole	True	True	3.074175	Found	False	[]	acute liver failure	acute hepatic failure
albendazole	True			Not found	False	[]		skin disorder
albendazole	True			Not found	False	[]		hepatobiliary disease
albendazole	True	True	3.979697	Found	False	[]	hair loss	alopecia
salbutamol	True			Not found	False	[]		gastrointestinal pain
salbutamol	True			Not found	False	[]		abdominal pain
salbutamol	True			Not found	False	[]		lactic acidosis
salbutamol	True			Not found	False	[]		aggression
salbutamol	True			Not found	False	[]		anaphylactic shock
salbutamol	True			Not found	False	[]		angina pectoris
salbutamol	True			Found	False	['rare']	angioedema	angioedema
salbutamol	True			Not found	False	[]		decreased appetite
salbutamol	True			Found	False	['common']	anxiety	anxiety
salbutamol	True			Found	False	['rare']	arrhythmia	arrhythmia
salbutamol	True			Not found	False	[]		arthralgia
salbutamol	True			Not found	False	[]		musculoskeletal discomfort
salbutamol	True			Not found	False	[]		asthenia
salbutamol	True			Not found	False	[]		ataxia
salbutamol	True			Not found	False	[]		atrial fibrillation
salbutamol	True			Not found	False	[]		back pain
salbutamol	True			Not found	False	[]		mental disorder
salbutamol	True			Not found	False	[]		coagulopathy
salbutamol	True			Not found	False	[]		bronchitis
salbutamol	True			Not found	False	[]		chest pain
salbutamol	True			Not found	False	[]		infection
salbutamol	True			Not found	False	[]		conjunctivitis
salbutamol	True			Not found	False	[]		connective tissue disorder
salbutamol	True			Not found	False	[]		constipation
salbutamol	True			Not found	False	[]		cough
salbutamol	True			Not found	False	[]		diarrhoea
salbutamol	True			Found	False	['common']	dizziness	dizziness
salbutamol	True			Not found	False	[]		somnolence
salbutamol	True			Not found	False	[]		dysgeusia
salbutamol	True			Not found	False	[]		dyspepsia
salbutamol	True			Not found	False	[]		dyspnoea
salbutamol	True			Not found	False	[]		ear disorder
salbutamol	True			Not found	False	[]		ear pain
salbutamol	True			Not found	False	[]		oedema
salbutamol	True			Not found	False	[]		epistaxis
salbutamol	True			Not found	False	[]		eructation
salbutamol	True			Not found	False	[]		rash
salbutamol	True			Not found	False	[]		dermatitis
salbutamol	True			Not found	False	[]		fatigue
salbutamol	True			Not found	False	[]		flatulence
salbutamol	True			Found	False	['rare']	flushing	flushing
salbutamol	True			Not found	False	[]		retching
salbutamol	True			Not found	False	[]		gastroenteritis
salbutamol	True			Not found	False	[]		gastrointestinal disorder
salbutamol	True			Not found	False	[]		glossitis
salbutamol	True			Not found	False	[]		glycosuria
salbutamol	True			Found	False	['common']	headache	headache
salbutamol	True			Not found	False	[]		cardiac disorder
salbutamol	True			Not found	False	[]		haemorrhage
salbutamol	True			Not found	False	[]		dysphonia
salbutamol	True			Not found	False	[]		hyperglycaemia
salbutamol	True			Found	False	['rare']	allergic reaction	hypersensitivity
salbutamol	True			Not found	False	[]		type i hypersensitivity
salbutamol	True			Not found	False	[]		hypertension
salbutamol	True			Not found	False	[]		hyperventilation
salbutamol	True			Not found	False	[]		hypoglycaemia
salbutamol	True			Found	False	[]	hypokalemia	hypokalaemia
salbutamol	True			Found	False	['rare']	hypotension	hypotension
salbutamol	True			Not found	False	[]		immune system disorder
salbutamol	True			Not found	False	[]		influenza
salbutamol	True			Not found	False	[]		irritability
salbutamol	True			Not found	False	[]		jaundice
salbutamol	True			Not found	False	[]		ketosis
salbutamol	True			Not found	False	[]		laryngitis
salbutamol	True			Found	False	['common']	muscle cramp	muscle spasms
salbutamol	True			Not found	False	[]		lung disorder
salbutamol	True			Not found	False	[]		breast pain
salbutamol	True			Not found	False	[]		mediastinal disorder
salbutamol	True			Not found	False	[]		musculoskeletal disorder
salbutamol	True			Not found	False	[]		musculoskeletal pain
salbutamol	True			Not found	False	[]		mydriasis
salbutamol	True			Not found	False	[]		nasal congestion
salbutamol	True			Not found	False	[]		nasopharyngitis
salbutamol	True			Not found	False	[]		nausea
salbutamol	True			Not found	False	[]		nervous system disorder
salbutamol	True			Not found	False	[]		nervousness
salbutamol	True			Not found	False	[]		tension
salbutamol	True			Not found	False	[]		nightmare
salbutamol	True			Not found	False	[]		otitis media
salbutamol	True			Not found	False	[]		pain
salbutamol	True			Not found	False	[]		pallor
salbutamol	True			Found	False	['common']	palpitation	palpitations
salbutamol	True			Not found	False	[]		paraesthesia
salbutamol	True			Not found	False	[]		neuropathy peripheral
salbutamol	True			Not found	False	[]		pharyngitis
salbutamol	True			Not found	False	[]		pre-eclampsia
salbutamol	True			Not found	False	[]		multiple pregnancy
salbutamol	True			Not found	False	[]		pruritus
salbutamol	True			Not found	False	[]		pulmonary oedema
salbutamol	True			Not found	False	[]		respiratory tract infection
salbutamol	True			Not found	False	[]		rhinitis
salbutamol	True			Not found	False	[]		skin disorder
salbutamol	True			Not found	False	[]		stomatitis
salbutamol	True			Not found	False	[]		hyperhidrosis
salbutamol	True			Found	False	['rare']	tachycardia	tachycardia
salbutamol	True			Not found	False	[]		supraventricular tachycardia
salbutamol	True			Not found	False	[]		tinnitus
salbutamol	True			Not found	False	[]		tracheitis
salbutamol	True			Found	False	['common']	tremor	tremor
salbutamol	True			Not found	False	[]		upper respiratory tract infection
salbutamol	True			Not found	False	[]		urinary tract infection
salbutamol	True			Not found	False	[]		urethral disorder
salbutamol	True			Not found	False	[]		urinary tract disorder
salbutamol	True			Found	False	['rare']	urticaria	urticaria
salbutamol	True			Not found	False	[]		angiopathy
salbutamol	True			Not found	False	[]		vertigo
salbutamol	True			Not found	False	[]		vomiting
salbutamol	True			Not found	False	[]		wheezing
salbutamol	True			Found	False	['common']	dry mouth	dry mouth
salbutamol	True			Not found	False	[]		cardiac failure high output
salbutamol	True			Not found	False	[]		chills
salbutamol	True			Not found	False	[]		agitation
salbutamol	True			Not found	False	[]		mood swings
salbutamol	True			Not found	False	[]		affect lability
salbutamol	True			Not found	False	[]		migraine
salbutamol	True			Not found	False	[]		application site reaction
salbutamol	True			Not found	False	[]		tongue discolouration
salbutamol	True			Not found	False	[]		injury
salbutamol	True			Found	False	['rare']	myocardial ischemia	myocardial ischaemia
salbutamol	True			Not found	False	[]		malnutrition
salbutamol	True			Not found	False	[]		metabolic acidosis
salbutamol	True			Not found	False	[]		abdominal pain upper
salbutamol	True			Not found	False	[]		malaise
salbutamol	True			Not found	False	[]		discomfort
salbutamol	True			Not found	False	[]		feeling abnormal
salbutamol	True			Not found	False	[]		ill-defined disorder
salbutamol	True			Not found	False	[]		myalgia
salbutamol	True			Not found	False	[]		cardiac fibrillation
salbutamol	True			Not found	False	[]		increased appetite
salbutamol	True			Not found	False	[]		thinking abnormal
salbutamol	True			Not found	False	[]		euphoric mood
salbutamol	True			Not found	False	[]		tongue ulceration
salbutamol	True			Not found	False	[]		chest discomfort
salbutamol	True			Not found	False	[]		saliva altered
salbutamol	True			Found	False	['rare']	paradoxical bronchospasm	bronchospasm paradoxical
salbutamol	True			Not found	False	[]		dysuria
salbutamol	True			Not found	False	[]		strangury
salbutamol	True			Not found	False	[]		extrasystoles
salbutamol	True			Not found	False	[]		tachycardia foetal
salbutamol	True			Not found	False	[]		hyperkinesia
salbutamol	True			Not found	False	[]		lymphadenopathy
salbutamol	True			Not found	False	[]		fluid overload
salbutamol	True			Not found	False	[]		feeling hot
salbutamol	True			Not found	False	[]		throat irritation
salbutamol	True			Not found	False	[]		emotional distress
salbutamol	True			Not found	False	[]		oropharyngeal swelling
salbutamol	True			Not found	False	[]		insomnia
salbutamol	True			Not found	False	[]		autonomic neuropathy
salbutamol	True			Not found	False	[]		ileus
salbutamol	True			Not found	False	[]		abdominal distension
salbutamol	True			Not found	False	[]		vasodilatation
salbutamol	True			Not found	False	[]		vulvovaginal candidiasis
salbutamol	True			Not found	False	[]		vulvovaginal mycotic infection
salbutamol	True			Not found	False	[]		dysmenorrhoea
salbutamol	True			Not found	False	[]		eczema
salbutamol	True			Not found	False	[]		gastrooesophageal reflux disease
salbutamol	True			Not found	False	[]		haematuria
salbutamol	True			Not found	False	[]		herpes simplex
salbutamol	True			Not found	False	[]		hyperaesthesia
salbutamol	True			Not found	False	[]		hypoaesthesia
salbutamol	True			Not found	False	[]		eye pruritus
salbutamol	True			Not found	False	[]		hypertonia
salbutamol	True			Not found	False	[]		sinusitis
salbutamol	True			Not found	False	[]		loss of consciousness
salbutamol	True			Not found	False	[]		shock
salbutamol	True			Not found	False	[]		syncope
salbutamol	True			Not found	False	[]		viral infection
salbutamol	True			Not found	False	[]		dry throat
almeta	True							rash
almeta	True							dermatitis
almeta	True							folliculitis
almeta	True							miliaria
almeta	True							pruritus
almeta	True							erythema
almeta	True							skin atrophy
almeta	True							skin striae
almeta	True							dermatitis contact
almeta	True							leukoderma
almeta	True							dermatitis acneiform
almeta	True							infection
alendronate	True			Not found	False	[]		abdominal distension
alendronate	True	True	1.041129	Not found	False	[]		gastrointestinal pain
alendronate	True	True	1.1767701000000002	Found	False	['common']	abdominal pain	abdominal pain
alendronate	True			Not found	False	[]		acute phase reaction
alendronate	True	True	1.0960897	Not found	False	[]		alopecia
alendronate	True	True	2.2573738000000003	Not found	False	[]		anaemia
alendronate	True			Not found	False	[]		angioedema
alendronate	True	True	1.043103	Not found	False	[]		asthenia
alendronate	True	True	1.6224406	Not found	False	[]		chest pain
alendronate	True	True	2.4639746	Not found	False	[]		infection
alendronate	True	True	2.4822341	Found	False	['common']	constipation	constipation
alendronate	True	True	2.1842719	Not found	False	[]		dysphagia
alendronate	True			Not found	False	[]		diarrhoea
alendronate	True	True	1.0358926	Not found	False	[]		dizziness
alendronate	True	True	1.518917	Found	False	[]	duodenal ulcer	duodenal ulcer
alendronate	True			Not found	False	[]		dysgeusia
alendronate	True	True	1.9590043	Not found	False	[]		dyspepsia
alendronate	True			Found	False	['rare', 'uncommon']	toxic epidermal necrolysis	toxic epidermal necrolysis
alendronate	True	True	3.054583	Not found	False	[]		episcleritis
alendronate	True	True	4.445217	Not found	False	[]		oesophageal disorder
alendronate	True	True	5.525381	Not found	False	[]		oesophageal stenosis
alendronate	True	True	4.6340675000000005	Not found	False	[]		oesophagitis
alendronate	True			Found	False	['rare', 'uncommon']	skin rash	rash
alendronate	True	True	2.982412	Not found	False	[]		dermatitis
alendronate	True	True	54.5852289	Not found	False	[]		femur fracture
alendronate	True	True	1.1294919	Not found	False	[]		flatulence
alendronate	True	True	4.915844	Not found	False	[]		gastritis
alendronate	True	True	5.3019987	Not found	False	[]		gastrooesophageal reflux disease
alendronate	True	True	1.38198	Not found	False	[]		headache
alendronate	True			Not found	False	[]		haemorrhage
alendronate	True	True	2.8565604	Not found	False	[]		hypercalcaemia
alendronate	True	True	10.205984	Not found	False	[]		hypercalciuria
alendronate	True			Not found	False	[]		hypersensitivity
alendronate	True			Not found	False	[]		hypocalcaemia
alendronate	True			Not found	False	[]		leukaemia
alendronate	True	True	1.100931	Not found	False	[]		lymphopenia
alendronate	True	True	1.3668665	Not found	False	[]		melaena
alendronate	True	True	2.104752	Not found	False	[]		oral disorder
alendronate	True	True	8.5858	Not found	False	[]		muscle spasms
alendronate	True	True	2.7459498	Not found	False	[]		musculoskeletal pain
alendronate	True	True	1.0736471	Found	False	['common']	nausea	nausea
alendronate	True	True	12.412485	Not found	False	[]		osteogenesis imperfecta
alendronate	True	True	14.5457504	Not found	False	[]		osteomyelitis
alendronate	True	True	1.71148	Not found	False	[]		pain
alendronate	True			Not found	False	[]		pruritus
alendronate	True	True	2.284596	Found	False	['rare', 'uncommon']	scleritis	scleritis
alendronate	True			Not found	False	[]		stevens-johnson syndrome
alendronate	True			Not found	False	[]		erythema multiforme
alendronate	True	True	2.4571356	Not found	False	[]		gastric ulcer
alendronate	True	True	2.2736724	Not found	False	[]		stomatitis
alendronate	True	True	2.5259966	Found	False	[]	ulceration	ulcer
alendronate	True			Not found	False	[]		erythema
alendronate	True	True	2.17864	Not found	False	[]		urticaria
alendronate	True	True	2.177289	Found	False	['rare', 'uncommon']	uveitis	uveitis
alendronate	True	True	2.2768878	Not found	False	[]		vertigo
alendronate	True			Not found	False	[]		vomiting
alendronate	True	True	1.5996971	Not found	False	[]		oedema peripheral
alendronate	True	True	12.3669758	Not found	False	[]		impaired healing
alendronate	True	True	1.064594	Not found	False	[]		dry skin
alendronate	True	True	5.48761	Not found	False	[]		oesophageal ulcer
alendronate	True	True	1.4115873	Not found	False	[]		joint swelling
alendronate	True			Not found	False	[]		malaise
alendronate	True	True	1.10045	Not found	False	[]		discomfort
alendronate	True			Not found	False	[]		feeling abnormal
alendronate	True			Not found	False	[]		ill-defined disorder
alendronate	True	True	1.6672	Not found	False	[]		myalgia
alendronate	True	True	3.0725962	Not found	False	[]		musculoskeletal discomfort
alendronate	True	True	5.370120999999999	Not found	False	[]		erosive oesophagitis
alendronate	True			Not found	False	[]		photosensitivity reaction
alendronate	True	True	2.0155937	Not found	False	[]		asthma
alendronate	True			Not found	False	[]		influenza like illness
alendronate	True	True	3.3978623	Not found	False	[]		nephrolithiasis
alendronate	True	True	11.772766	Not found	False	[]		oesophageal irritation
alendronate	True	True	3.052511	Not found	False	[]		anastomotic ulcer
alendronate	True			Not found	False	[]		regurgitation
alendronate	True	True	1.023676	Not found	False	[]		abdominal discomfort
alendronate	True	True	2.896928	Not found	False	[]		gastrointestinal tract irritation
alendronate	True	True	15.7294952	Not found	False	[]		osteonecrosis of jaw
alendronate	True	True	23.692729	Not found	False	[]		atypical fracture
alfuzosin	True			Not found	False	[]		gastrointestinal pain
alfuzosin	True			Not found	False	[]		abdominal pain
alfuzosin	True			Not found	False	[]		angina pectoris
alfuzosin	True			Not found	False	[]		angioedema
alfuzosin	True			Not found	False	[]		arthralgia
alfuzosin	True	True	1.139934	Not found	False	[]		musculoskeletal discomfort
alfuzosin	True	True	8.58587	Not found	False	[]		arthritis
alfuzosin	True			Not found	False	[]		asthenia
alfuzosin	True	True	1.211244	Not found	False	[]		atrial fibrillation
alfuzosin	True			Not found	False	[]		back pain
alfuzosin	True			Not found	False	[]		mental disorder
alfuzosin	True			Not found	False	[]		breast disorder
alfuzosin	True			Not found	False	[]		bronchitis
alfuzosin	True			Not found	False	[]		bursitis
alfuzosin	True			Not found	False	[]		cardiovascular disorder
alfuzosin	True			Not found	False	[]		chest pain
alfuzosin	True			Not found	False	[]		infection
alfuzosin	True	True	2.516985	Not found	False	[]		connective tissue disorder
alfuzosin	True			Not found	False	[]		constipation
alfuzosin	True			Not found	False	[]		diarrhoea
alfuzosin	True	True	1.4419147	Found	False	['common']	dizziness	dizziness
alfuzosin	True	True	1.080737	Not found	False	[]		somnolence
alfuzosin	True			Found	False	[]	heartburn	dyspepsia
alfuzosin	True			Not found	False	[]		oedema
alfuzosin	True			Not found	False	[]		oedema due to cardiac disease
alfuzosin	True			Not found	False	[]		toxic epidermal necrolysis
alfuzosin	True			Not found	False	[]		rash
alfuzosin	True	True	1.38208	Not found	False	[]		dermatitis
alfuzosin	True			Not found	False	[]		eye disorder
alfuzosin	True			Found	False	['common']	fatigue	fatigue
alfuzosin	True			Not found	False	[]		flushing
alfuzosin	True			Not found	False	[]		gastrointestinal disorder
alfuzosin	True			Found	False	['common']	headache	headache
alfuzosin	True			Not found	False	[]		cardiac disorder
alfuzosin	True	True	1.8195448	Not found	False	[]		hypotension
alfuzosin	True	True	3.160226	Found	False	['common']	postural hypotension	orthostatic hypotension
alfuzosin	True	True	1.12722	Not found	False	[]		jaundice
alfuzosin	True			Not found	False	[]		osteoarthritis
alfuzosin	True			Not found	False	[]		arthropathy
alfuzosin	True			Not found	False	[]		nephrolithiasis
alfuzosin	True			Not found	False	[]		laryngitis
alfuzosin	True	True	1.38208	Not found	False	[]		mediastinal disorder
alfuzosin	True	True	3.612315	Not found	False	[]		miosis
alfuzosin	True			Not found	False	[]		nausea
alfuzosin	True			Not found	False	[]		nervous system disorder
alfuzosin	True			Not found	False	[]		neuralgia
alfuzosin	True			Not found	False	[]		pain
alfuzosin	True			Not found	False	[]		palpitations
alfuzosin	True			Not found	False	[]		neuropathy peripheral
alfuzosin	True			Not found	False	[]		pharyngitis
alfuzosin	True	True	3.668837	Not found	False	[]		priapism
alfuzosin	True			Not found	False	[]		pruritus
alfuzosin	True			Not found	False	[]		rhinitis
alfuzosin	True			Not found	False	[]		sinusitis
alfuzosin	True			Not found	False	[]		hyperhidrosis
alfuzosin	True	True	1.503715	Not found	False	[]		loss of consciousness
alfuzosin	True	True	1.3471149999999998	Not found	False	[]		shock
alfuzosin	True	True	2.5318029	Not found	False	[]		syncope
alfuzosin	True			Not found	False	[]		tachycardia
alfuzosin	True	True	2.009247	Not found	False	[]		thrombocytopenia
alfuzosin	True	True	1.132273	Not found	False	[]		torsade de pointes
alfuzosin	True			Found	False	['common']	upper respiratory tract infection	upper respiratory tract infection
alfuzosin	True			Not found	False	[]		urethral disorder
alfuzosin	True	True	3.790613	Not found	False	[]		urinary tract disorder
alfuzosin	True	True	2.055511	Not found	False	[]		urticaria
alfuzosin	True			Not found	False	[]		angiopathy
alfuzosin	True			Not found	False	[]		ventricular tachycardia
alfuzosin	True	True	1.02952	Not found	False	[]		vertigo
alfuzosin	True			Not found	False	[]		vomiting
alfuzosin	True			Not found	False	[]		dry mouth
alfuzosin	True			Not found	False	[]		ventricular arrhythmia
alfuzosin	True	True	1.131226	Not found	False	[]		hepatocellular injury
alfuzosin	True			Not found	False	[]		liver injury
alfuzosin	True			Not found	False	[]		skin disorder
alfuzosin	True			Found	False	[]	stomach pain	abdominal pain upper
alfuzosin	True			Not found	False	[]		malaise
alfuzosin	True			Not found	False	[]		discomfort
alfuzosin	True			Not found	False	[]		feeling abnormal
alfuzosin	True			Not found	False	[]		ill-defined disorder
alfuzosin	True			Not found	False	[]		cardiac fibrillation
alfuzosin	True			Not found	False	[]		erectile dysfunction
alfuzosin	True			Not found	False	[]		hepatobiliary disease
alfuzosin	True	True	1.462296	Not found	False	[]		influenza like illness
alfuzosin	True			Not found	False	[]		sciatica
alfuzosin	True			Not found	False	[]		injury
alfuzosin	True			Not found	False	[]		intervertebral disc disorder
alfuzosin	True			Not found	False	[]		infestation
alfuzosin	True	True	3.152876	Not found	False	[]		cholestasis
alfuzosin	True			Not found	False	[]		blood pressure fluctuation
alfuzosin	True	True	13.793146	Not found	False	[]		floppy iris syndrome
alfuzosin	True	True	3.052698	Not found	False	[]		cholestatic liver injury
allopurinol	True			Not found	False	[]		gastrointestinal pain
allopurinol	True			Not found	False	[]		abdominal pain
allopurinol	True			Not found	False	[]		lactic acidosis
allopurinol	True			Not found	False	[]		agranulocytosis
allopurinol	True			Not found	False	[]		albuminuria
allopurinol	True			Not found	False	[]		alopecia
allopurinol	True			Not found	False	[]		amblyopia
allopurinol	True			Not found	False	[]		amnesia
allopurinol	True			Not found	False	[]		anaphylactic shock
allopurinol	True			Not found	False	[]		anaemia
allopurinol	True			Found	False	['rare']	aplastic anemia	aplastic anaemia
allopurinol	True			Not found	False	[]		angina pectoris
allopurinol	True			Not found	False	[]		angioedema
allopurinol	True			Not found	False	[]		decreased appetite
allopurinol	True			Not found	False	[]		apnoea
allopurinol	True			Not found	False	[]		arthralgia
allopurinol	True			Not found	False	[]		musculoskeletal discomfort
allopurinol	True			Not found	False	[]		asthenia
allopurinol	True			Not found	False	[]		asthma
allopurinol	True			Not found	False	[]		ataxia
allopurinol	True			Not found	False	[]		mental disorder
allopurinol	True			Not found	False	[]		blast cell crisis
allopurinol	True			Not found	False	[]		breast disorder
allopurinol	True			Not found	False	[]		bronchospasm
allopurinol	True			Not found	False	[]		cardiovascular disorder
allopurinol	True			Not found	False	[]		cellulitis
allopurinol	True			Not found	False	[]		cerebral infarction
allopurinol	True			Not found	False	[]		coma
allopurinol	True			Not found	False	[]		infection
allopurinol	True			Not found	False	[]		confusional state
allopurinol	True			Not found	False	[]		feeling abnormal
allopurinol	True			Not found	False	[]		conjunctivitis
allopurinol	True			Not found	False	[]		constipation
allopurinol	True			Not found	False	[]		contusion
allopurinol	True			Found	False	['rare']	depression	depression
allopurinol	True			Not found	False	[]		dermatitis exfoliative
allopurinol	True			Not found	False	[]		dermatitis atopic
allopurinol	True			Not found	False	[]		diabetes mellitus
allopurinol	True			Not found	False	[]		diarrhoea
allopurinol	True			Not found	False	[]		disseminated intravascular coagulation
allopurinol	True			Not found	False	[]		dizziness
allopurinol	True			Not found	False	[]		somnolence
allopurinol	True			Not found	False	[]		dysgeusia
allopurinol	True			Not found	False	[]		dyspepsia
allopurinol	True			Not found	False	[]		dysuria
allopurinol	True			Not found	False	[]		ecchymosis
allopurinol	True			Not found	False	[]		eczema
allopurinol	True			Not found	False	[]		oedema
allopurinol	True			Found	False	[]	eosinophilia	eosinophilia
allopurinol	True			Found	False	['common']	toxic epidermal necrolysis	toxic epidermal necrolysis
allopurinol	True			Not found	False	[]		epilepsy
allopurinol	True			Not found	False	[]		epistaxis
allopurinol	True			Not found	False	[]		erythema multiforme
allopurinol	True			Found	False	[]	skin rash	rash
allopurinol	True			Not found	False	[]		dermatitis
allopurinol	True			Not found	False	[]		eye disorder
allopurinol	True			Not found	False	[]		flatulence
allopurinol	True			Not found	False	[]		flushing
allopurinol	True			Not found	False	[]		furuncle
allopurinol	True			Not found	False	[]		gastritis
allopurinol	True			Not found	False	[]		gastrointestinal disorder
allopurinol	True			Not found	False	[]		gastrointestinal haemorrhage
allopurinol	True			Not found	False	[]		glycosuria
allopurinol	True			Not found	False	[]		gynaecomastia
allopurinol	True			Not found	False	[]		headache
allopurinol	True			Not found	False	[]		cardiac disorder
allopurinol	True			Not found	False	[]		cardiac failure
allopurinol	True			Not found	False	[]		haematemesis
allopurinol	True			Not found	False	[]		haematuria
allopurinol	True			Not found	False	[]		haemorrhage
allopurinol	True			Found	False	[]	hepatitis	hepatitis
allopurinol	True			Not found	False	[]		hepatomegaly
allopurinol	True			Not found	False	[]		hyperbilirubinaemia
allopurinol	True			Not found	False	[]		hypercalcaemia
allopurinol	True			Not found	False	[]		hyperglycaemia
allopurinol	True			Not found	False	[]		hyperkalaemia
allopurinol	True			Not found	False	[]		hyperlipidaemia
allopurinol	True			Not found	False	[]		hypernatraemia
allopurinol	True			Not found	False	[]		hypersensitivity
allopurinol	True			Not found	False	[]		hypertension
allopurinol	True			Not found	False	[]		hypocalcaemia
allopurinol	True			Not found	False	[]		hypokalaemia
allopurinol	True			Not found	False	[]		hyponatraemia
allopurinol	True			Not found	False	[]		hypotension
allopurinol	True			Not found	False	[]		angioimmunoblastic t-cell lymphoma
allopurinol	True			Not found	False	[]		immune system disorder
allopurinol	True			Not found	False	[]		infertility
allopurinol	True			Not found	False	[]		infertility male
allopurinol	True			Not found	False	[]		intestinal obstruction
allopurinol	True			Not found	False	[]		iritis
allopurinol	True			Not found	False	[]		jaundice
allopurinol	True			Not found	False	[]		jaundice cholestatic
allopurinol	True			Not found	False	[]		acute kidney injury
allopurinol	True			Not found	False	[]		leukocytosis
allopurinol	True			Not found	False	[]		leukopenia
allopurinol	True			Not found	False	[]		lichen planus
allopurinol	True			Not found	False	[]		hepatocellular injury
allopurinol	True			Not found	False	[]		liver disorder
allopurinol	True			Not found	False	[]		foetor hepaticus
allopurinol	True			Not found	False	[]		lymphocytosis
allopurinol	True			Not found	False	[]		hypotonia
allopurinol	True			Not found	False	[]		myopathy
allopurinol	True			Not found	False	[]		myoclonus
allopurinol	True			Not found	False	[]		nausea
allopurinol	True			Found	False	[]	nephritis	nephritis
allopurinol	True			Not found	False	[]		tubulointerstitial nephritis
allopurinol	True			Not found	False	[]		nervous system disorder
allopurinol	True			Not found	False	[]		neuritis
allopurinol	True			Found	False	['rare']	peripheral neuritis	neuropathy peripheral
allopurinol	True			Not found	False	[]		neutropenia
allopurinol	True			Not found	False	[]		sensory loss
allopurinol	True			Not found	False	[]		hypoaesthesia
allopurinol	True			Not found	False	[]		oliguria
allopurinol	True			Not found	False	[]		optic neuritis
allopurinol	True			Not found	False	[]		pain
allopurinol	True			Not found	False	[]		pancytopenia
allopurinol	True			Not found	False	[]		paraesthesia
allopurinol	True			Not found	False	[]		pericarditis
allopurinol	True			Not found	False	[]		pharyngitis
allopurinol	True			Not found	False	[]		proctitis
allopurinol	True			Not found	False	[]		pruritus
allopurinol	True			Not found	False	[]		pulmonary embolism
allopurinol	True			Not found	False	[]		vascular purpura
allopurinol	True			Not found	False	[]		purpura
allopurinol	True			Not found	False	[]		retinitis
allopurinol	True			Not found	False	[]		rhinitis
allopurinol	True			Not found	False	[]		seizure
allopurinol	True			Not found	False	[]		septic shock
allopurinol	True			Not found	False	[]		splenomegaly
allopurinol	True			Not found	False	[]		status epilepticus
allopurinol	True			Not found	False	[]		steatorrhoea
allopurinol	True			Not found	False	[]		stevens-johnson syndrome
allopurinol	True			Not found	False	[]		stomatitis
allopurinol	True			Not found	False	[]		cerebrovascular accident
allopurinol	True			Not found	False	[]		hyperhidrosis
allopurinol	True			Not found	False	[]		swelling
allopurinol	True			Not found	False	[]		thrombocytopenia
allopurinol	True			Not found	False	[]		thrombophlebitis
allopurinol	True			Not found	False	[]		tinnitus
allopurinol	True			Not found	False	[]		tremor
allopurinol	True			Not found	False	[]		tumour lysis syndrome
allopurinol	True			Not found	False	[]		ulcer
allopurinol	True			Not found	False	[]		azotaemia
allopurinol	True			Not found	False	[]		urinary tract infection
allopurinol	True			Not found	False	[]		urethral disorder
allopurinol	True			Not found	False	[]		urinary tract disorder
allopurinol	True			Not found	False	[]		urticaria
allopurinol	True			Not found	False	[]		vasculitis
allopurinol	True			Not found	False	[]		ventricular fibrillation
allopurinol	True			Not found	False	[]		vertigo
allopurinol	True			Not found	False	[]		visual impairment
allopurinol	True			Found	False	['common']	vomiting	vomiting
allopurinol	True			Not found	False	[]		water intoxication
allopurinol	True			Not found	False	[]		wheezing
allopurinol	True			Not found	False	[]		peripheral vascular disorder
allopurinol	True			Not found	False	[]		chills
allopurinol	True			Not found	False	[]		hepatic failure
allopurinol	True			Not found	False	[]		agitation
allopurinol	True			Not found	False	[]		onycholysis
allopurinol	True			Not found	False	[]		hyperphosphataemia
allopurinol	True			Not found	False	[]		peroneal nerve palsy
allopurinol	True			Not found	False	[]		dermatitis bullous
allopurinol	True			Not found	False	[]		cataract
allopurinol	True			Not found	False	[]		hepatic function abnormal
allopurinol	True			Not found	False	[]		hypersensitivity vasculitis
allopurinol	True			Not found	False	[]		crystalluria
allopurinol	True			Not found	False	[]		swelling face
allopurinol	True			Not found	False	[]		tongue oedema
allopurinol	True			Not found	False	[]		tongue disorder
allopurinol	True			Not found	False	[]		electrolyte imbalance
allopurinol	True			Not found	False	[]		hypomagnesaemia
allopurinol	True			Not found	False	[]		injection site reaction
allopurinol	True			Not found	False	[]		liver injury
allopurinol	True			Not found	False	[]		hepatic necrosis
allopurinol	True			Not found	False	[]		malnutrition
allopurinol	True			Not found	False	[]		skin disorder
allopurinol	True			Not found	False	[]		reticulocytosis
allopurinol	True			Not found	False	[]		metabolic acidosis
allopurinol	True			Not found	False	[]		abdominal pain upper
allopurinol	True			Not found	False	[]		malaise
allopurinol	True			Not found	False	[]		discomfort
allopurinol	True			Not found	False	[]		ill-defined disorder
allopurinol	True			Not found	False	[]		myalgia
allopurinol	True			Not found	False	[]		muscle twitching
allopurinol	True			Not found	False	[]		chest discomfort
allopurinol	True			Not found	False	[]		nocturnal emission
allopurinol	True			Not found	False	[]		granulomatous liver disease
allopurinol	True			Not found	False	[]		hepatotoxicity
allopurinol	True			Not found	False	[]		skin exfoliation
allopurinol	True			Not found	False	[]		salivary gland enlargement
allopurinol	True			Not found	False	[]		erectile dysfunction
allopurinol	True			Not found	False	[]		oropharyngeal discomfort
allopurinol	True			Not found	False	[]		oropharyngeal pain
allopurinol	True			Not found	False	[]		sepsis
allopurinol	True			Not found	False	[]		aplasia
allopurinol	True			Not found	False	[]		hepatobiliary disease
allopurinol	True			Not found	False	[]		pancreatitis haemorrhagic
allopurinol	True			Not found	False	[]		mucosal inflammation
allopurinol	True			Not found	False	[]		abdominal distension
allopurinol	True			Not found	False	[]		rash maculo-papular
allopurinol	True			Not found	False	[]		bradycardia
allopurinol	True			Not found	False	[]		lymphadenopathy
allopurinol	True			Not found	False	[]		skin oedema
allopurinol	True			Not found	False	[]		paralysis
allopurinol	True			Not found	False	[]		face oedema
allopurinol	True			Not found	False	[]		fluid overload
allopurinol	True			Not found	False	[]		vasculitis necrotising
allopurinol	True			Not found	False	[]		cardio-respiratory arrest
allopurinol	True			Not found	False	[]		mental status changes
allopurinol	True			Not found	False	[]		vasculitis gastrointestinal
allopurinol	True			Not found	False	[]		insomnia
allopurinol	True			Not found	False	[]		respiratory failure
allopurinol	True			Not found	False	[]		ageusia
allopurinol	True			Not found	False	[]		loss of libido
alosetron	True	True	3.862542	Not found	False	[]		abdominal distension
alosetron	True			Not found	False	[]		alopecia
alosetron	True			Not found	False	[]		anxiety
alosetron	True			Not found	False	[]		arrhythmia
alosetron	True			Not found	False	[]		cholecystitis
alosetron	True			Not found	False	[]		cognitive disorder
alosetron	True	True	8.964352	Not found	False	[]		colitis
alosetron	True	True	2.07743	Not found	False	[]		colitis ulcerative
alosetron	True	True	1.063297	Not found	False	[]		infection
alosetron	True			Not found	False	[]		confusional state
alosetron	True			Not found	False	[]		feeling abnormal
alosetron	True	True	14.565827	Found	False	[]	constipation	constipation
alosetron	True			Not found	False	[]		contusion
alosetron	True			Not found	False	[]		cough
alosetron	True			Not found	False	[]		cystitis noninfective
alosetron	True			Not found	False	[]		cystitis
alosetron	True			Not found	False	[]		bladder pain
alosetron	True			Not found	False	[]		persistent depressive disorder
alosetron	True			Not found	False	[]		depression
alosetron	True			Not found	False	[]		dermatitis
alosetron	True			Not found	False	[]		polyuria
alosetron	True	True	3.670738	Not found	False	[]		diverticulitis
alosetron	True			Not found	False	[]		eczema
alosetron	True			Not found	False	[]		rash
alosetron	True			Not found	False	[]		fatigue
alosetron	True			Not found	False	[]		asthenia
alosetron	True	True	1.772582	Not found	False	[]		flatulence
alosetron	True			Not found	False	[]		folliculitis
alosetron	True	True	4.021823	Not found	False	[]		gastritis
alosetron	True	True	2.6681280000000003	Not found	False	[]		gastroenteritis
alosetron	True			Not found	False	[]		headache
alosetron	True			Not found	False	[]		haematoma
alosetron	True			Not found	False	[]		haemorrhage
alosetron	True	True	7.615228	Not found	False	[]		haemorrhoids
alosetron	True			Not found	False	[]		hepatitis
alosetron	True			Not found	False	[]		hyperglycaemia
alosetron	True			Not found	False	[]		hypersensitivity
alosetron	True			Not found	False	[]		hypertension
alosetron	True			Not found	False	[]		hypoaesthesia
alosetron	True			Not found	False	[]		hypoglycaemia
alosetron	True			Not found	False	[]		hypopituitarism
alosetron	True			Not found	False	[]		intussusception
alosetron	True			Not found	False	[]		jaundice
alosetron	True			Not found	False	[]		laryngitis
alosetron	True	True	8.58648	Not found	False	[]		menstrual disorder
alosetron	True	True	9.000976	Not found	False	[]		muscle spasms
alosetron	True			Not found	False	[]		muscle rigidity
alosetron	True			Not found	False	[]		fungal infection
alosetron	True			Not found	False	[]		nail disorder
alosetron	True			Not found	False	[]		nasopharyngitis
alosetron	True	True	1.117409	Not found	False	[]		nausea
alosetron	True			Not found	False	[]		pain
alosetron	True			Not found	False	[]		proctitis
alosetron	True			Not found	False	[]		respiratory tract infection
alosetron	True			Not found	False	[]		sinusitis
alosetron	True			Not found	False	[]		skin disorder
alosetron	True	True	8.58648	Not found	False	[]		skin infection
alosetron	True			Not found	False	[]		hyperhidrosis
alosetron	True			Not found	False	[]		tremor
alosetron	True			Not found	False	[]		ulcer
alosetron	True			Not found	False	[]		upper respiratory tract infection
alosetron	True			Not found	False	[]		pollakiuria
alosetron	True			Not found	False	[]		urinary tract infection
alosetron	True			Not found	False	[]		urticaria
alosetron	True	True	1.938133	Not found	False	[]		vomiting
alosetron	True			Not found	False	[]		injury
alosetron	True			Not found	False	[]		dry mouth
alosetron	True			Not found	False	[]		tachyarrhythmia
alosetron	True			Not found	False	[]		burning sensation
alosetron	True			Not found	False	[]		photophobia
alosetron	True			Not found	False	[]		hyperchlorhydria
alosetron	True			Not found	False	[]		bone pain
alosetron	True			Not found	False	[]		viral diarrhoea
alosetron	True	True	86.746289	Found	False	[]	ischaemic colitis	colitis ischaemic
alosetron	True			Not found	False	[]		musculoskeletal stiffness
alosetron	True			Not found	False	[]		malaise
alosetron	True			Not found	False	[]		ill-defined disorder
alosetron	True			Not found	False	[]		myalgia
alosetron	True			Not found	False	[]		musculoskeletal discomfort
alosetron	True			Not found	False	[]		abdominal discomfort
alosetron	True	True	2.839102	Not found	False	[]		abdominal pain upper
alosetron	True			Not found	False	[]		feeling cold
alosetron	True			Not found	False	[]		tenderness
alosetron	True			Not found	False	[]		abnormal dreams
alosetron	True			Not found	False	[]		haemorrhage urinary tract
alosetron	True			Not found	False	[]		gastrointestinal obstruction
alosetron	True	True	9.184699	Not found	False	[]		haemorrhoidal haemorrhage
alosetron	True			Not found	False	[]		balance disorder
alosetron	True			Not found	False	[]		extrasystoles
alosetron	True			Not found	False	[]		feeling of body temperature change
alosetron	True	True	5.754868	Not found	False	[]		acne
alosetron	True			Not found	False	[]		sleep disorder
alosetron	True			Not found	False	[]		dermatitis atopic
alosetron	True	True	8.58648	Not found	False	[]		intestinal ischaemia
alosetron	True	True	1.668702	Not found	False	[]		ileus
alosetron	True			Not found	False	[]		respiratory disorder
alosetron	True			Not found	False	[]		respiration abnormal
alosetron	True	True	8.58648	Not found	False	[]		gastrointestinal infection
alosetron	True	True	8.58648	Not found	False	[]		regurgitation
alosetron	True			Not found	False	[]		rhinitis allergic
alprazolam	True	True	9.183514	Not found	False	[]		gastrointestinal pain
alprazolam	True	True	1.1520254	Not found	False	[]		abdominal pain
alprazolam	True	True	1.3559215	Not found	False	[]		amnesia
alprazolam	True	True	1.2657154	Found	False	[]	rage	anger
alprazolam	True			Not found	False	[]		angioedema
alprazolam	True	True	1.2135518	Not found	False	[]		decreased appetite
alprazolam	True	True	1.1475635	Not found	False	[]		arthralgia
alprazolam	True	True	1.036543	Not found	False	[]		musculoskeletal discomfort
alprazolam	True			Found	False	[]	ataxia	ataxia
alprazolam	True	True	3.77526	Not found	False	[]		back pain
alprazolam	True			Not found	False	[]		breast disorder
alprazolam	True			Not found	False	[]		cognitive disorder
alprazolam	True	True	1.0021542	Not found	False	[]		infection
alprazolam	True			Not found	False	[]		confusional state
alprazolam	True	True	1.4200145	Not found	False	[]		feeling abnormal
alprazolam	True	True	1.1183550000000002	Not found	False	[]		connective tissue disorder
alprazolam	True	True	1.1316222	Found	False	[]	constipation	constipation
alprazolam	True			Not found	False	[]		disturbance in sexual arousal
alprazolam	True			Not found	False	[]		libido decreased
alprazolam	True	True	1.1180526	Not found	False	[]		dysphagia
alprazolam	True			Not found	False	[]		dermatitis
alprazolam	True	True	1.1689967	Not found	False	[]		diplopia
alprazolam	True	True	1.2070024	Found	False	[]	drowsiness	somnolence
alprazolam	True	True	1.3908801	Not found	False	[]		osteoarthritis
alprazolam	True	True	1.2514461	Found	False	[]	slurred speech	dysarthria
alprazolam	True	True	1.160418	Not found	False	[]		dyskinesia
alprazolam	True			Not found	False	[]		dysmenorrhoea
alprazolam	True	True	1.2781829	Not found	False	[]		dyspepsia
alprazolam	True	True	1.4604567	Not found	False	[]		ear pain
alprazolam	True			Not found	False	[]		oedema
alprazolam	True			Not found	False	[]		epistaxis
alprazolam	True			Found	False	[]	skin rash	rash
alprazolam	True	True	1.0098333	Not found	False	[]		eye disorder
alprazolam	True	True	1.2594281	Not found	False	[]		fear
alprazolam	True	True	1.0544133999999998	Not found	False	[]		gastrointestinal disorder
alprazolam	True			Not found	False	[]		gynaecomastia
alprazolam	True	True	1.0448494	Found	False	['rare']	hallucinations	hallucination
alprazolam	True	True	5.269715	Not found	False	[]		headache
alprazolam	True	True	1.0660938999999998	Not found	False	[]		cardiac disorder
alprazolam	True	True	1.176001	Not found	False	[]		hepatitis
alprazolam	True	True	1.444062	Found	False	[]	hostility	hostility
alprazolam	True	True	1.007807	Not found	False	[]		hyperaesthesia
alprazolam	True			Not found	False	[]		hyperprolactinaemia
alprazolam	True	True	1.0531671	Not found	False	[]		hypersensitivity
alprazolam	True	True	1.589122	Not found	False	[]		hyperventilation
alprazolam	True			Found	False	[]	hypotension	hypotension
alprazolam	True			Not found	False	[]		incontinence
alprazolam	True			Not found	False	[]		libido increased
alprazolam	True	True	1.0490356	Not found	False	[]		influenza
alprazolam	True			Found	False	['rare']	jaundice	jaundice
alprazolam	True			Found	False	[]	lethargic	lethargy
alprazolam	True			Not found	False	[]		mediastinal disorder
alprazolam	True	True	1.437682	Not found	False	[]		menstrual disorder
alprazolam	True	True	1.320588	Not found	False	[]		muscle spasms
alprazolam	True			Found	False	[]	flaccidity	hypotonia
alprazolam	True			Not found	False	[]		muscle rigidity
alprazolam	True			Not found	False	[]		muscle spasticity
alprazolam	True	True	1.1236932	Not found	False	[]		mydriasis
alprazolam	True	True	1.1855323999999998	Not found	False	[]		nasal congestion
alprazolam	True	True	1.0589941	Not found	False	[]		nervous system disorder
alprazolam	True	True	1.0096524999999998	Not found	False	[]		nightmare
alprazolam	True	True	1.1838601	Not found	False	[]		pain in extremity
alprazolam	True	True	2.15904	Not found	False	[]		panic reaction
alprazolam	True	True	1.426385	Not found	False	[]		premenstrual syndrome
alprazolam	True			Not found	False	[]		pruritus
alprazolam	True			Not found	False	[]		salivary hypersecretion
alprazolam	True	True	1.0800724	Found	False	['uncommon', 'common']	seizures	seizure
alprazolam	True	True	1.2482305	Not found	False	[]		sleep apnoea syndrome
alprazolam	True	True	1.2034796	Not found	False	[]		sleep disorder
alprazolam	True			Not found	False	[]		stevens-johnson syndrome
alprazolam	True			Not found	False	[]		erythema multiforme
alprazolam	True			Not found	False	[]		sinus tachycardia
alprazolam	True	True	1.014006	Not found	False	[]		thirst
alprazolam	True	True	1.0954046	Not found	False	[]		tinnitus
alprazolam	True	True	1.2847024	Not found	False	[]		upper respiratory tract infection
alprazolam	True	True	1.2518179	Not found	False	[]		urinary incontinence
alprazolam	True	True	1.374386	Not found	False	[]		urethral disorder
alprazolam	True	True	1.294734	Not found	False	[]		urinary tract disorder
alprazolam	True			Not found	False	[]		urticaria
alprazolam	True	True	1.093823	Not found	False	[]		angiopathy
alprazolam	True	True	1.1234768	Found	False	[]	vertigo	vertigo
alprazolam	True	True	1.0254422	Not found	False	[]		vomiting
alprazolam	True	True	1.1105955	Found	False	['uncommon']	urinary retention	urinary retention
alprazolam	True			Not found	False	[]		hepatic failure
alprazolam	True			Not found	False	[]		stupor
alprazolam	True			Not found	False	[]		depressed level of consciousness
alprazolam	True	True	1.0113646	Not found	False	[]		apathy
alprazolam	True			Not found	False	[]		flat affect
alprazolam	True	True	1.2006127	Not found	False	[]		mood swings
alprazolam	True			Not found	False	[]		affect lability
alprazolam	True	True	1.3647377	Not found	False	[]		photophobia
alprazolam	True	True	1.1419834	Not found	False	[]		oedema peripheral
alprazolam	True			Not found	False	[]		hepatic function abnormal
alprazolam	True	True	1.0402441999999998	Found	False	[]	muscle weakness	muscular weakness
alprazolam	True	True	2.258316	Not found	False	[]		menstruation irregular
alprazolam	True	True	1.417109	Not found	False	[]		malnutrition
alprazolam	True	True	9.183514	Not found	False	[]		photosensitivity reaction
alprazolam	True	True	1.0793983	Not found	False	[]		skin disorder
alprazolam	True	True	1.652232	Not found	False	[]		hangover
alprazolam	True	True	1.1158198	Not found	False	[]		musculoskeletal stiffness
alprazolam	True	True	1.6634201	Not found	False	[]		road traffic accident
alprazolam	True	True	1.1271392	Not found	False	[]		ill-defined disorder
alprazolam	True	True	1.0381433	Not found	False	[]		myalgia
alprazolam	True	True	1.2234208	Not found	False	[]		chest discomfort
alprazolam	True	True	1.2222836	Not found	False	[]		increased appetite
alprazolam	True	True	1.0208821	Not found	False	[]		disorientation
alprazolam	True	True	1.4604533	Not found	False	[]		memory impairment
alprazolam	True	True	1.001704	Not found	False	[]		clumsiness
alprazolam	True	True	1.0754344	Not found	False	[]		abnormal dreams
alprazolam	True	True	3.784014	Not found	False	[]		drug withdrawal convulsions
alprazolam	True	True	1.3035984	Not found	False	[]		euphoric mood
alprazolam	True			Not found	False	[]		galactorrhoea
alprazolam	True	True	1.4091028	Not found	False	[]		dysuria
alprazolam	True			Not found	False	[]		strangury
alprazolam	True			Not found	False	[]		hypomania
alprazolam	True			Not found	False	[]		hepatobiliary disease
alprazolam	True	True	1.0664415	Found	False	[]	mania	mania
alprazolam	True	True	1.237187	Not found	False	[]		vision blurred
alprazolam	True			Not found	False	[]		akathisia
alprazolam	True	True	1.222149	Not found	False	[]		cold sweat
alprazolam	True			Not found	False	[]		sticky skin
alprazolam	True	True	1.2200887	Found	False	[]	suicidal ideation	suicidal ideation
alprazolam	True	True	1.3321850000000002	Not found	False	[]		psychomotor retardation
alprazolam	True			Found	False	[]	disinhibition	disinhibition
alprazolam	True	True	1.1634723	Not found	False	[]		homicidal ideation
alprazolam	True	True	1.604734	Not found	False	[]		energy increased
alprazolam	True	True	1.060446	Not found	False	[]		coordination abnormal
alprazolam	True			Not found	False	[]		loss of control of legs
alprazolam	True	True	1.99876	Not found	False	[]		feeling of relaxation
alprazolam	True	True	1.274536	Not found	False	[]		feeling drunk
alprazolam	True			Not found	False	[]		sleep talking
alprazolam	True	True	1.619623	Not found	False	[]		feeling jittery
alprazolam	True			Not found	False	[]		altered state of consciousness
alprazolam	True			Not found	False	[]		sexual dysfunction
alprazolam	True	True	2.2773644	Not found	False	[]		bradyphrenia
alprazolam	True	True	1.1256555	Found	False	[]	unsteadiness	balance disorder
alprazolam	True			Not found	False	[]		infestation
alprazolam	True	True	1.085231	Not found	False	[]		laryngeal pain
alprazolam	True	True	1.743763	Not found	False	[]		logorrhoea
alprazolam	True	True	1.1871934000000002	Not found	False	[]		hypersomnia
alprazolam	True	True	1.227324	Not found	False	[]		sluggishness
alprazolam	True	True	1.0086492	Not found	False	[]		nasopharyngitis
alprazolam	True	True	1.0483761	Not found	False	[]		rhinorrhoea
alprazolam	True	True	1.2977341	Not found	False	[]		major depression
alprazolam	True			Not found	False	[]		intellectual disability
alprazolam	True	True	1.0971242	Not found	False	[]		dysphonia
alprazolam	True	True	1.526952	Not found	False	[]		rhinitis allergic
alprazolam	True	True	1.0790061000000002	Not found	False	[]		feeling hot
hexamethylmelamine	True			Found	False	[]	anemia	anaemia
hexamethylmelamine	True			Not found	False	[]		decreased appetite
hexamethylmelamine	True			Not found	False	[]		ataxia
hexamethylmelamine	True			Not found	False	[]		neoplasm malignant
hexamethylmelamine	True			Not found	False	[]		dizziness
hexamethylmelamine	True			Not found	False	[]		fatigue
hexamethylmelamine	True			Not found	False	[]		asthenia
hexamethylmelamine	True			Not found	False	[]		leukopenia
hexamethylmelamine	True			Found	False	[]	nausea	nausea
hexamethylmelamine	True			Not found	False	[]		neoplasm
hexamethylmelamine	True			Not found	False	[]		neuropathy peripheral
hexamethylmelamine	True			Not found	False	[]		seizure
hexamethylmelamine	True			Not found	False	[]		thrombocytopenia
hexamethylmelamine	True			Not found	False	[]		vertigo
hexamethylmelamine	True			Found	False	[]	vomiting	vomiting
hexamethylmelamine	True			Found	False	[]	peripheral sensory neuropathy	peripheral sensory neuropathy
hexamethylmelamine	True			Not found	False	[]		neurological symptom
hexamethylmelamine	True			Not found	False	[]		neurotoxicity
hexamethylmelamine	True			Not found	False	[]		affective disorder
hexamethylmelamine	True			Not found	False	[]		pancytopenia
hexamethylmelamine	True			Not found	False	[]		ovarian cancer
amantadine	True	True	1.279377	Not found	False	[]		aggression
amantadine	True			Not found	False	[]		agranulocytosis
amantadine	True			Not found	False	[]		alopecia
amantadine	True			Not found	False	[]		amnesia
amantadine	True			Not found	False	[]		anaphylactic shock
amantadine	True	True	1.090013	Not found	False	[]		decreased appetite
amantadine	True			Not found	False	[]		anxiety
amantadine	True			Not found	False	[]		arrhythmia
amantadine	True			Not found	False	[]		asthenia
amantadine	True	True	2.1972340000000004	Not found	False	[]		ataxia
amantadine	True			Not found	False	[]		mental disorder
amantadine	True			Not found	False	[]		coma
amantadine	True	True	1.4937642	Found	False	['common']	confusion	confusional state
amantadine	True			Not found	False	[]		feeling abnormal
amantadine	True	True	1.1917430000000002	Found	False	[]	constipation	constipation
amantadine	True	True	298.98359	Not found	False	[]		corneal oedema
amantadine	True	True	4.134111	Not found	False	[]		corneal opacity
amantadine	True			Not found	False	[]		disturbance in sexual arousal
amantadine	True	True	1.258711	Not found	False	[]		libido decreased
amantadine	True	True	2.114163	Not found	False	[]		dysphagia
amantadine	True	True	2.894657	Not found	False	[]		delirium
amantadine	True	True	2.913376	Not found	False	[]		delusion
amantadine	True			Not found	False	[]		diarrhoea
amantadine	True			Found	False	['common']	dizziness	dizziness
amantadine	True	True	2.17873	Not found	False	[]		osteoarthritis
amantadine	True	True	1.125119	Not found	False	[]		dysarthria
amantadine	True	True	3.2110441	Found	True	[]	dyskinesia	dyskinesia
amantadine	True			Not found	False	[]		dyspepsia
amantadine	True	True	3.77535	Not found	False	[]		dyspnoea
amantadine	True			Not found	False	[]		eczema
amantadine	True	True	1.440635	Not found	False	[]		oedema
amantadine	True	True	2.17873	Found	False	['rare']	skin rash	rash
amantadine	True	True	8.58587	Not found	False	[]		dermatitis
amantadine	True			Not found	False	[]		eye disorder
amantadine	True			Found	False	[]	fatigue	fatigue
amantadine	True			Not found	False	[]		gastrointestinal disorder
amantadine	True	True	3.5429219	Not found	False	[]		hallucination
amantadine	True			Not found	False	[]		headache
amantadine	True			Not found	False	[]		cardiac arrest
amantadine	True			Not found	False	[]		cardiac disorder
amantadine	True	True	1.912411	Not found	False	[]		cardiac failure
amantadine	True			Not found	False	[]		cardiac failure congestive
amantadine	True			Not found	False	[]		hypersensitivity
amantadine	True	True	1.074793	Not found	False	[]		hypertension
amantadine	True			Not found	False	[]		hypotension
amantadine	True	True	1.365148	Found	False	[]	orthostatic hypotension	orthostatic hypotension
amantadine	True			Not found	False	[]		hypothermia
amantadine	True	True	4.343365	Not found	False	[]		libido increased
amantadine	True			Not found	False	[]		irritability
amantadine	True	True	5.753928	Not found	False	[]		keratitis
amantadine	True			Not found	False	[]		lethargy
amantadine	True			Not found	False	[]		leukocytosis
amantadine	True			Not found	False	[]		leukopenia
amantadine	True	True	9.000118	Not found	False	[]		mediastinal disorder
amantadine	True	True	1.4393699999999998	Not found	False	[]		hypertonia
amantadine	True			Not found	False	[]		mydriasis
amantadine	True			Not found	False	[]		nausea
amantadine	True			Not found	False	[]		nervous system disorder
amantadine	True			Found	False	[]	nervous	nervousness
amantadine	True			Not found	False	[]		tension
amantadine	True	True	3.275169	Found	False	['rare']	neuroleptic malignant syndrome	neuroleptic malignant syndrome
amantadine	True			Not found	False	[]		neutropenia
amantadine	True			Not found	False	[]		nightmare
amantadine	True			Not found	False	[]		palpitations
amantadine	True			Not found	False	[]		paraesthesia
amantadine	True	True	2.702055	Not found	False	[]		gambling disorder
amantadine	True			Not found	False	[]		pruritus
amantadine	True	True	1.6156309999999998	Found	False	['rare']	psychosis	psychotic disorder
amantadine	True	True	1.154301	Not found	False	[]		pulmonary oedema
amantadine	True	True	3.088325	Found	False	['rare']	convulsions	seizure
amantadine	True			Not found	False	[]		completed suicide
amantadine	True			Not found	False	[]		tachycardia
amantadine	True	True	1.4918467000000002	Not found	False	[]		tremor
amantadine	True	True	1.40768	Not found	False	[]		urinary incontinence
amantadine	True	True	18.77535	Not found	False	[]		urethral disorder
amantadine	True			Not found	False	[]		urinary tract disorder
amantadine	True			Not found	False	[]		angiopathy
amantadine	True			Not found	False	[]		vomiting
amantadine	True			Found	False	[]	dry mouth	dry mouth
amantadine	True	True	1.012982	Not found	False	[]		urinary retention
amantadine	True			Not found	False	[]		stupor
amantadine	True	True	1.610179	Not found	False	[]		depressed level of consciousness
amantadine	True	True	1.2924570000000002	Not found	False	[]		agitation
amantadine	True			Not found	False	[]		oculogyric crisis
amantadine	True	True	15.59718	Found	False	['rare']	livedo reticularis	livedo reticularis
amantadine	True	True	1.333369	Found	False	[]	peripheral edema	oedema peripheral
amantadine	True	True	2.467138	Not found	False	[]		hypokinesia
amantadine	True	True	1.43449	Not found	False	[]		mania
amantadine	True	True	1.040516	Not found	False	[]		paranoia
amantadine	True			Not found	False	[]		sudden visual loss
amantadine	True	True	8.58587	Not found	False	[]		malnutrition
amantadine	True			Not found	False	[]		skin disorder
amantadine	True			Not found	False	[]		tachypnoea
amantadine	True			Not found	False	[]		nasal dryness
amantadine	True	True	1.311365	Not found	False	[]		disorientation
amantadine	True			Not found	False	[]		euphoric mood
amantadine	True	True	1.189039	Not found	False	[]		visual acuity reduced
amantadine	True			Not found	False	[]		muscle contractions involuntary
amantadine	True	True	1.388016	Not found	False	[]		disturbance in attention
amantadine	True			Not found	False	[]		punctate keratitis
amantadine	True	True	1.935284	Not found	False	[]		paralysis
amantadine	True	True	1.7999230000000002	Not found	False	[]		acute respiratory failure
amantadine	True	True	1.417321	Not found	False	[]		acute kidney injury
amantadine	True	True	6.359038	Not found	False	[]		hypersexuality
amantadine	True			Not found	False	[]		vision blurred
amantadine	True			Not found	False	[]		photosensitivity reaction
amantadine	True			Found	False	['rare']	suicidal ideation	suicidal ideation
amantadine	True	True	6.489723	Not found	False	[]		hyperkinesia
amantadine	True			Not found	False	[]		visual impairment
amantadine	True	True	3.189426	Not found	False	[]		gait disturbance
amantadine	True			Not found	False	[]		hyperhidrosis
amantadine	True			Not found	False	[]		insomnia
amantadine	True	True	1.034351	Found	False	['common']	drowsiness	somnolence
amcinonide	True	True	8.59694	Not found	False	[]		folliculitis
amcinonide	True			Not found	False	[]		hypertrichosis
amcinonide	True			Not found	False	[]		miliaria
amcinonide	True			Found	False	[]	itching	pruritus
amcinonide	True			Not found	False	[]		pyoderma
amcinonide	True			Not found	False	[]		dermatitis infected
amcinonide	True			Not found	False	[]		telangiectasia
amcinonide	True			Found	False	[]	skin atrophy	skin atrophy
amcinonide	True			Not found	False	[]		skin striae
amcinonide	True			Found	False	[]	contact dermatitis	dermatitis contact
amcinonide	True			Not found	False	[]		leukoderma
amcinonide	True			Not found	False	[]		dermatitis acneiform
amcinonide	True			Not found	False	[]		tenderness
amcinonide	True			Not found	False	[]		cataract subcapsular
amcinonide	True			Not found	False	[]		rash pustular
amcinonide	True	True	8.59694	Not found	False	[]		dermatitis
amcinonide	True			Not found	False	[]		secondary adrenocortical insufficiency
amcinonide	True			Not found	False	[]		atrophy
amcinonide	True			Not found	False	[]		infection
amcinonide	True			Not found	False	[]		pain
diatrizoate	True							anaphylactic shock
diatrizoate	True							anaemia
diatrizoate	True							angioedema
diatrizoate	True							anuria
diatrizoate	True							arrhythmia
diatrizoate	True							asthenia
diatrizoate	True							asthma
diatrizoate	True							bronchospasm
diatrizoate	True							cardiovascular disorder
diatrizoate	True							chest pain
diatrizoate	True							choking
diatrizoate	True							coma
diatrizoate	True							confusional state
diatrizoate	True							feeling abnormal
diatrizoate	True							conjunctivitis
diatrizoate	True							cyanosis
diatrizoate	True							diarrhoea
diatrizoate	True							disseminated intravascular coagulation
diatrizoate	True							dizziness
diatrizoate	True							dysgeusia
diatrizoate	True							dyspnoea
diatrizoate	True							oedema
diatrizoate	True							rash
diatrizoate	True							dermatitis
diatrizoate	True							extravasation
diatrizoate	True							flushing
diatrizoate	True							headache
diatrizoate	True							cardiac arrest
diatrizoate	True							haematuria
diatrizoate	True							haemorrhage
diatrizoate	True							hypertension
diatrizoate	True							hypotension
diatrizoate	True							nephropathy
diatrizoate	True							renal tubular necrosis
diatrizoate	True							laryngeal oedema
diatrizoate	True							leukopenia
diatrizoate	True							malaria
diatrizoate	True							muscle spasms
diatrizoate	True							myelitis transverse
diatrizoate	True							myocardial infarction
diatrizoate	True							acute coronary syndrome
diatrizoate	True							nausea
diatrizoate	True							necrosis
diatrizoate	True							nephrotic syndrome
diatrizoate	True							neutropenia
diatrizoate	True							sensory loss
diatrizoate	True							hypoaesthesia
diatrizoate	True							oliguria
diatrizoate	True							pain
diatrizoate	True							pallor
diatrizoate	True							paraesthesia
diatrizoate	True							petechiae
diatrizoate	True							pruritus
diatrizoate	True							pulmonary oedema
diatrizoate	True							pulmonary embolism
diatrizoate	True							renal failure
diatrizoate	True							rhinitis
diatrizoate	True							seizure
diatrizoate	True							shock
diatrizoate	True							sneezing
diatrizoate	True							spinal cord injury
diatrizoate	True							hyperhidrosis
diatrizoate	True							swelling
diatrizoate	True							tachycardia
diatrizoate	True							thrombocytopenia
diatrizoate	True							thrombophlebitis
diatrizoate	True							thrombosis
diatrizoate	True							tremor
diatrizoate	True							loss of consciousness
diatrizoate	True							erythema
diatrizoate	True							azotaemia
diatrizoate	True							urticaria
diatrizoate	True							ventricular fibrillation
diatrizoate	True							vomiting
diatrizoate	True							wheezing
diatrizoate	True							tachyarrhythmia
diatrizoate	True							chills
diatrizoate	True							sinus bradycardia
diatrizoate	True							vasospasm
diatrizoate	True							agitation
diatrizoate	True							retroperitoneal haemorrhage
diatrizoate	True							skin exfoliation
diatrizoate	True							skin necrosis
diatrizoate	True							injection site pain
diatrizoate	True							respiratory arrest
diatrizoate	True							retching
diatrizoate	True							acute kidney injury
diatrizoate	True							speech disorder
diatrizoate	True							eye irritation
diatrizoate	True							vascular pain
diatrizoate	True							blindness unilateral
diatrizoate	True							conjunctival oedema
diatrizoate	True							anaphylactoid reaction
diatrizoate	True							lacrimation increased
diatrizoate	True							respiratory distress
diatrizoate	True							instillation site pain
diatrizoate	True							application site pain
diatrizoate	True							paralysis
diatrizoate	True							sinus arrest
diatrizoate	True							face oedema
diatrizoate	True							feeling hot
diatrizoate	True							cough
diatrizoate	True							cardio-respiratory arrest
diatrizoate	True							amnesia
diatrizoate	True							contrast media reaction
diatrizoate	True							vasodilatation
diatrizoate	True							injury
amifostine	True	True	2.517949	Not found	False	[]		apnoea
amifostine	True			Not found	False	[]		arrhythmia
amifostine	True	True	1.7618699999999998	Not found	False	[]		atrial fibrillation
amifostine	True	True	1.0520269999999998	Not found	False	[]		chest pain
amifostine	True	True	4.007781	Not found	False	[]		dermatitis exfoliative
amifostine	True	True	1.0434739999999998	Not found	False	[]		dizziness
amifostine	True	True	1.206754	Not found	False	[]		dyspnoea
amifostine	True	True	54.458121	Found	False	['rare']	toxic epidermal necrolysis	toxic epidermal necrolysis
amifostine	True	True	22.644555	Found	False	['rare']	erythema multiforme	erythema multiforme
amifostine	True	True	3.963439	Not found	False	[]		rash
amifostine	True	True	18.776	Not found	False	[]		dermatitis
amifostine	True	True	1.250563	Not found	False	[]		flushing
amifostine	True			Not found	False	[]		cardiac flutter
amifostine	True	True	1.478501	Not found	False	[]		cardiac arrest
amifostine	True	True	1.710583	Not found	False	[]		hiccups
amifostine	True	True	1.0232100000000002	Not found	False	[]		hypersensitivity
amifostine	True			Not found	False	[]		hypertension
amifostine	True			Found	False	['common']	hypocalcemia	hypocalcaemia
amifostine	True			Not found	False	[]		hypoparathyroidism
amifostine	True	True	5.993879000000001	Found	False	['rare']	hypotension	hypotension
amifostine	True	True	24.164429	Not found	False	[]		laryngeal oedema
amifostine	True	True	1.355615	Not found	False	[]		myocardial infarction
amifostine	True			Not found	False	[]		acute coronary syndrome
amifostine	True	True	2.3231319	Found	False	['common']	nausea	nausea
amifostine	True	True	5.739463	Not found	False	[]		pruritus
amifostine	True	True	1.816866	Not found	False	[]		renal failure
amifostine	True			Not found	False	[]		seizure
amifostine	True	True	9.000911	Found	False	['common']	sneezing	sneezing
amifostine	True	True	32.097955	Not found	False	[]		stevens-johnson syndrome
amifostine	True	True	1.592694	Found	False	['rare']	loss of consciousness	loss of consciousness
amifostine	True	True	2.13077	Not found	False	[]		shock
amifostine	True	True	5.754797	Not found	False	[]		syncope
amifostine	True	True	2.054569	Not found	False	[]		tachycardia
amifostine	True			Not found	False	[]		supraventricular tachycardia
amifostine	True	True	3.776	Not found	False	[]		urticaria
amifostine	True	True	2.271333	Found	False	['common']	vomiting	vomiting
amifostine	True	True	8.613031999999999	Not found	False	[]		chills
amifostine	True			Not found	False	[]		myocardial ischaemia
amifostine	True	True	2.001825	Not found	False	[]		respiratory arrest
amifostine	True	True	3.80092	Not found	False	[]		malaise
amifostine	True			Not found	False	[]		discomfort
amifostine	True	True	1.896159	Not found	False	[]		feeling abnormal
amifostine	True			Not found	False	[]		ill-defined disorder
amifostine	True			Not found	False	[]		chest discomfort
amifostine	True			Not found	False	[]		extrasystoles
amifostine	True	True	2.506743	Not found	False	[]		anaphylactic shock
amifostine	True	True	5.754797	Not found	False	[]		anaphylactoid reaction
amifostine	True			Not found	False	[]		bradycardia
amifostine	True	True	3.596965	Not found	False	[]		toxic skin eruption
amifostine	True	True	1.128297	Not found	False	[]		feeling hot
amifostine	True			Not found	False	[]		feeling cold
amifostine	True			Found	False	['common']	somnolence	somnolence
amikacin	True			Found	False	[]	albuminuria	albuminuria
amikacin	True			Found	False	['rare', 'common']	anemia	anaemia
amikacin	True			Found	False	['rare', 'common']	apnea	apnoea
amikacin	True			Found	False	['rare', 'common']	arthralgia	arthralgia
amikacin	True			Not found	False	[]		musculoskeletal discomfort
amikacin	True	True	1.499243	Found	False	['rare', 'common']	eosinophilia	eosinophilia
amikacin	True			Found	False	['rare', 'common']	skin rash	rash
amikacin	True	True	1.47598	Not found	False	[]		dermatitis
amikacin	True			Not found	False	[]		headache
amikacin	True	True	5.248381	Found	False	[]	hearing loss	deafness
amikacin	True			Found	False	['rare', 'common']	hypotension	hypotension
amikacin	True			Found	False	[]	infarction	infarction
amikacin	True	True	1.1014342	Not found	False	[]		acute kidney injury
amikacin	True			Found	False	['rare', 'common']	nausea	nausea
amikacin	True	True	1.744618	Found	False	[]	oliguria	oliguria
amikacin	True			Found	False	[]	paresthesia	paraesthesia
amikacin	True			Found	False	['rare', 'common']	tremor	tremor
amikacin	True			Found	False	['rare', 'common']	vomiting	vomiting
amikacin	True	True	3.012327	Found	False	['common']	hypomagnesemia	hypomagnesaemia
amikacin	True	True	1.041478	Found	False	[]	neurotoxicity	neurotoxicity
amikacin	True	True	5.838175	Found	False	[]	ototoxicity	ototoxicity
amikacin	True			Not found	False	[]		azotaemia
amikacin	True			Found	False	['rare', 'common']	paralysis	paralysis
amikacin	True	True	1.445063	Found	False	[]	nephrotoxicity	nephropathy toxic
amikacin	True	True	3.271729	Not found	False	[]		hypoacusis
amikacin	True	True	2.948791	Found	False	[]	vision loss	blindness
aminoglutethimide	True			Found	False	[]	adrenal insufficiency	adrenal insufficiency
aminoglutethimide	True			Not found	False	[]		agranulocytosis
aminoglutethimide	True			Not found	False	[]		hypersensitivity pneumonitis
aminoglutethimide	True			Not found	False	[]		anaemia
aminoglutethimide	True			Not found	False	[]		haemolytic anaemia
aminoglutethimide	True			Not found	False	[]		decreased appetite
aminoglutethimide	True			Found	False	[]	dizziness	dizziness
aminoglutethimide	True			Found	False	[]	somnolence	somnolence
aminoglutethimide	True			Found	False	[]	skin rash	rash
aminoglutethimide	True			Not found	False	[]		dermatitis
aminoglutethimide	True	True	8.603580000000001	Not found	False	[]		goitre
aminoglutethimide	True			Found	False	[]	headache	headache
aminoglutethimide	True			Not found	False	[]		hirsutism
aminoglutethimide	True			Not found	False	[]		hypersensitivity
aminoglutethimide	True			Found	False	[]	hypotension	hypotension
aminoglutethimide	True			Found	False	[]	hypothyroidism	hypothyroidism
aminoglutethimide	True	True	2.2004900000000003	Not found	False	[]		leukopenia
aminoglutethimide	True	True	2.052786	Found	False	[]	nausea	nausea
aminoglutethimide	True			Not found	False	[]		neutropenia
aminoglutethimide	True			Not found	False	[]		pancytopenia
aminoglutethimide	True			Not found	False	[]		pruritus
aminoglutethimide	True			Not found	False	[]		precocious puberty
aminoglutethimide	True			Not found	False	[]		tachycardia
aminoglutethimide	True			Not found	False	[]		urticaria
aminoglutethimide	True			Found	False	[]	virilization	virilism
aminoglutethimide	True			Found	False	[]	vomiting	vomiting
aminoglutethimide	True			Not found	False	[]		myalgia
aminoglutethimide	True			Not found	False	[]		musculoskeletal discomfort
aminoglutethimide	True			Found	False	[]	hepatotoxicity	hepatotoxicity
p-aminohippurate	True							anaphylactic shock
p-aminohippurate	True							angioedema
p-aminohippurate	True							flushing
p-aminohippurate	True							hypersensitivity
p-aminohippurate	True							muscle spasms
p-aminohippurate	True							nausea
p-aminohippurate	True							urticaria
p-aminohippurate	True							vomiting
p-aminohippurate	True							feeling hot
p-aminohippurate	True							paraesthesia
theophylline	True			Not found	False	[]		gastrointestinal pain
theophylline	True			Not found	False	[]		abdominal pain
theophylline	True			Not found	False	[]		albuminuria
theophylline	True			Not found	False	[]		alopecia
theophylline	True	True	2.124949	Not found	False	[]		anaphylactic shock
theophylline	True	True	1.0135302	Not found	False	[]		decreased appetite
theophylline	True			Not found	False	[]		anxiety
theophylline	True	True	1.223902	Not found	False	[]		arrhythmia
theophylline	True			Not found	False	[]		atrial fibrillation
theophylline	True	True	1.2417250000000002	Not found	False	[]		coma
theophylline	True			Not found	False	[]		infection
theophylline	True			Not found	False	[]		dermatitis exfoliative
theophylline	True			Not found	False	[]		dermatitis contact
theophylline	True			Found	False	[]	diarrhea	diarrhoea
theophylline	True			Not found	False	[]		polyuria
theophylline	True			Found	False	[]	dizziness	dizziness
theophylline	True	True	2.6127890000000003	Not found	False	[]		rash
theophylline	True	True	1.268544	Not found	False	[]		dermatitis
theophylline	True			Not found	False	[]		extravasation
theophylline	True			Not found	False	[]		flushing
theophylline	True			Not found	False	[]		cardiac flutter
theophylline	True	True	3.02495	Not found	False	[]		gastrooesophageal reflux disease
theophylline	True			Not found	False	[]		headache
theophylline	True	True	1.109499	Not found	False	[]		haematemesis
theophylline	True			Not found	False	[]		haematuria
theophylline	True	True	1.930955	Not found	False	[]		hypercalcaemia
theophylline	True	True	1.4535289999999998	Not found	False	[]		hyperglycaemia
theophylline	True			Not found	False	[]		hypersensitivity
theophylline	True	True	2.2792663	Not found	False	[]		hypokalaemia
theophylline	True			Not found	False	[]		hypotension
theophylline	True			Not found	False	[]		inappropriate antidiuretic hormone secretion
theophylline	True			Found	False	[]	irritability	irritability
theophylline	True	True	1.1354785	Found	False	[]	nausea	nausea
theophylline	True	True	1.167361	Not found	False	[]		nervous system disorder
theophylline	True			Not found	False	[]		nervousness
theophylline	True			Not found	False	[]		tension
theophylline	True	True	1.008425	Not found	False	[]		palpitations
theophylline	True			Not found	False	[]		peptic ulcer
theophylline	True			Not found	False	[]		phlebitis
theophylline	True			Not found	False	[]		pruritus
theophylline	True	True	1.774423	Not found	False	[]		rhabdomyolysis
theophylline	True	True	2.0226283	Found	False	[]	seizures	seizure
theophylline	True	True	1.0549529999999998	Not found	False	[]		shock
theophylline	True	True	15.940943	Not found	False	[]		status epilepticus
theophylline	True	True	2.3225236	Not found	False	[]		tachycardia
theophylline	True	True	2.665141	Not found	False	[]		sinus tachycardia
theophylline	True	True	2.52296	Not found	False	[]		supraventricular tachycardia
theophylline	True	True	1.1278355000000002	Not found	False	[]		tremor
theophylline	True			Not found	False	[]		urticaria
theophylline	True	True	2.17869	Not found	False	[]		venous thrombosis
theophylline	True	True	1.3020969999999998	Not found	False	[]		vomiting
theophylline	True	True	1.059874	Not found	False	[]		urinary retention
theophylline	True			Not found	False	[]		ventricular arrhythmia
theophylline	True	True	3.40851	Not found	False	[]		agitation
theophylline	True	True	1.027256	Not found	False	[]		ventricular extrasystoles
theophylline	True	True	1.434161	Not found	False	[]		respiratory arrest
theophylline	True	True	1.7757350000000005	Not found	False	[]		atrial tachycardia
theophylline	True	True	1.398389	Not found	False	[]		tachypnoea
theophylline	True			Not found	False	[]		abdominal pain upper
theophylline	True	True	1.336794	Not found	False	[]		disorientation
theophylline	True	True	1.045095	Not found	False	[]		respiratory depression
theophylline	True	True	3.163423	Not found	False	[]		brain injury
theophylline	True	True	1.832256	Not found	False	[]		extrasystoles
theophylline	True	True	1.7919539999999998	Not found	False	[]		anaphylactoid reaction
theophylline	True			Not found	False	[]		epigastric discomfort
theophylline	True			Not found	False	[]		fluid overload
theophylline	True	True	1.242456	Not found	False	[]		cardio-respiratory arrest
theophylline	True	True	2.132424	Not found	False	[]		poisoning
theophylline	True	True	1.0328750000000002	Not found	False	[]		hyperuricaemia
theophylline	True			Found	False	[]	insomnia	insomnia
theophylline	True			Not found	False	[]		haemodynamic instability
theophylline	True	True	1.667286	Not found	False	[]		hypoxic-ischaemic encephalopathy
theophylline	True	True	1.4790371999999998	Not found	False	[]		overdose
amiodarone	True			Not found	False	[]		gastrointestinal pain
amiodarone	True			Not found	False	[]		abdominal pain
amiodarone	True	True	1.549993	Not found	False	[]		agranulocytosis
amiodarone	True			Not found	False	[]		alopecia
amiodarone	True			Not found	False	[]		anaphylactic shock
amiodarone	True			Not found	False	[]		aplastic anaemia
amiodarone	True	True	1.044163	Not found	False	[]		haemolytic anaemia
amiodarone	True			Not found	False	[]		angina pectoris
amiodarone	True			Not found	False	[]		angioedema
amiodarone	True	True	1.3632193	Not found	False	[]		decreased appetite
amiodarone	True	True	1.665522	Not found	False	[]		apnoea
amiodarone	True	True	1.3454157	Not found	False	[]		asthenia
amiodarone	True	True	3.4272780000000003	Not found	False	[]		ataxia
amiodarone	True	True	2.601345	Not found	False	[]		atrioventricular block
amiodarone	True			Not found	False	[]		back pain
amiodarone	True	True	1.306149	Not found	False	[]		bronchospasm
amiodarone	True	True	3.2421230000000003	Not found	False	[]		obliterative bronchiolitis
amiodarone	True			Found	False	[]	cancer	neoplasm malignant
amiodarone	True			Not found	False	[]		skin cancer
amiodarone	True			Not found	False	[]		cellulitis
amiodarone	True	True	2.689648	Not found	False	[]		cerebellar ataxia
amiodarone	True	True	2.17865	Not found	False	[]		cognitive disorder
amiodarone	True			Not found	False	[]		infection
amiodarone	True	True	1.0782584	Not found	False	[]		confusional state
amiodarone	True			Not found	False	[]		feeling abnormal
amiodarone	True			Found	False	['common']	constipation	constipation
amiodarone	True	True	1.0746743	Not found	False	[]		cough
amiodarone	True			Not found	False	[]		disturbance in sexual arousal
amiodarone	True			Not found	False	[]		libido decreased
amiodarone	True			Not found	False	[]		delirium
amiodarone	True	True	1.62425	Not found	False	[]		dermatitis exfoliative
amiodarone	True			Not found	False	[]		drug eruption
amiodarone	True			Not found	False	[]		diarrhoea
amiodarone	True			Not found	False	[]		dizziness
amiodarone	True			Not found	False	[]		dysgeusia
amiodarone	True			Not found	False	[]		dyspepsia
amiodarone	True	True	1.1634190000000002	Not found	False	[]		dyspnoea
amiodarone	True	True	1.268878	Not found	False	[]		eczema
amiodarone	True	True	1.1307046	Not found	False	[]		oedema
amiodarone	True	True	1.62869	Not found	False	[]		eosinophilia
amiodarone	True	True	1.032486	Not found	False	[]		toxic epidermal necrolysis
amiodarone	True	True	3.197506	Found	False	[]	epididymitis	epididymitis
amiodarone	True			Not found	False	[]		erythema multiforme
amiodarone	True			Not found	False	[]		rash
amiodarone	True	True	1.333897	Not found	False	[]		dermatitis
amiodarone	True	True	6.41893	Not found	False	[]		extravasation
amiodarone	True	True	18.77527	Not found	False	[]		fatigue
amiodarone	True	True	2.493398	Not found	False	[]		fibrosis
amiodarone	True			Not found	False	[]		flushing
amiodarone	True	True	2.762487	Not found	False	[]		goitre
amiodarone	True	True	1.33765	Not found	False	[]		granuloma
amiodarone	True			Not found	False	[]		hallucination
amiodarone	True			Not found	False	[]		headache
amiodarone	True	True	2.0039599	Found	True	[]	cardiac arrest	cardiac arrest
amiodarone	True	True	2.2932265000000003	Not found	False	[]		cardiac failure
amiodarone	True	True	1.7353242	Not found	False	[]		cardiac failure congestive
amiodarone	True	True	1.3862535	Not found	False	[]		haemoptysis
amiodarone	True	True	1.5323323	Found	False	[]	hepatitis	hepatitis
amiodarone	True	True	3.163369	Not found	False	[]		hepatitis alcoholic
amiodarone	True	True	1.354598	Found	False	[]	hepatomegaly	hepatomegaly
amiodarone	True			Not found	False	[]		hypercalcaemia
amiodarone	True			Not found	False	[]		hyperhidrosis
amiodarone	True			Not found	False	[]		hypersensitivity
amiodarone	True	True	25.9931138	Found	False	[]	hyperthyroidism	hyperthyroidism
amiodarone	True	True	1.4140794	Not found	False	[]		hypotension
amiodarone	True	True	7.8312865	Found	False	[]	hypothyroidism	hypothyroidism
amiodarone	True	True	1.283326	Not found	False	[]		inappropriate antidiuretic hormone secretion
amiodarone	True	True	1.64212	Found	False	[]	inflammation	inflammation
amiodarone	True	True	1.6204047	Found	False	[]	jaundice	jaundice
amiodarone	True			Not found	False	[]		hyperkeratosis
amiodarone	True	True	1.599426	Not found	False	[]		acute kidney injury
amiodarone	True	True	1.4928895	Not found	False	[]		chronic kidney disease
amiodarone	True	True	3.077356	Not found	False	[]		bundle branch block left
amiodarone	True	True	1.5876249999999998	Not found	False	[]		hepatocellular injury
amiodarone	True	True	1.3038784	Not found	False	[]		liver disorder
amiodarone	True			Not found	False	[]		foetor hepaticus
amiodarone	True	True	4.2717992	Found	False	[]	lung disease	lung disorder
amiodarone	True			Not found	False	[]		macular degeneration
amiodarone	True	True	1.845089	Not found	False	[]		myopathy
amiodarone	True			Found	False	['common']	nausea	nausea
amiodarone	True	True	1.2565	Not found	False	[]		necrosis
amiodarone	True	True	15.811116	Not found	False	[]		neuromyopathy
amiodarone	True	True	1.0096567	Not found	False	[]		neutropenia
amiodarone	True			Not found	False	[]		nightmare
amiodarone	True	True	5.124685	Not found	False	[]		optic nerve disorder
amiodarone	True	True	3.317606	Not found	False	[]		optic neuritis
amiodarone	True	True	1.1466851	Not found	False	[]		pain
amiodarone	True			Not found	False	[]		pancreatitis
amiodarone	True			Not found	False	[]		pancytopenia
amiodarone	True	True	7.386408	Not found	False	[]		papilloedema
amiodarone	True			Not found	False	[]		paraesthesia
amiodarone	True	True	1.1778049	Not found	False	[]		neuropathy peripheral
amiodarone	True	True	3.527453	Not found	False	[]		phlebitis
amiodarone	True	True	1.9910455	Not found	False	[]		pleural effusion
amiodarone	True	True	2.063478	Not found	False	[]		pleurisy
amiodarone	True	True	1.3561432	Not found	False	[]		pneumonia
amiodarone	True			Not found	False	[]		pruritus
amiodarone	True			Not found	False	[]		idiopathic intracranial hypertension
amiodarone	True	True	1.9866533	Not found	False	[]		pulmonary oedema
amiodarone	True	True	4.7905968	Not found	False	[]		acute respiratory distress syndrome
amiodarone	True	True	1.1825268	Not found	False	[]		rhabdomyolysis
amiodarone	True			Not found	False	[]		salivary hypersecretion
amiodarone	True	True	1.952936	Found	False	[]	visual field defect	visual field defect
amiodarone	True	True	1.6863475	Not found	False	[]		shock
amiodarone	True	True	3.705945	Not found	False	[]		cardiogenic shock
amiodarone	True	True	2.443457	Not found	False	[]		sinoatrial block
amiodarone	True			Not found	False	[]		skin disorder
amiodarone	True	True	2.525112	Not found	False	[]		pigmentation disorder
amiodarone	True			Not found	False	[]		sleep disorder
amiodarone	True			Not found	False	[]		stevens-johnson syndrome
amiodarone	True	True	1.2152582	Found	True	[]	wide complex tachycardia	tachycardia
amiodarone	True	True	1.2248641999999998	Not found	False	[]		thrombocytopenia
amiodarone	True	True	2.319481	Not found	False	[]		thrombophlebitis
amiodarone	True			Not found	False	[]		thyroid neoplasm
amiodarone	True			Not found	False	[]		tinnitus
amiodarone	True	True	9.4626922	Not found	False	[]		torsade de pointes
amiodarone	True	True	1.4061971	Found	False	['common']	tremor	tremor
amiodarone	True			Not found	False	[]		erythema
amiodarone	True			Not found	False	[]		urticaria
amiodarone	True			Not found	False	[]		vasculitis
amiodarone	True			Not found	False	[]		venous thrombosis
amiodarone	True	True	1.154222	Not found	False	[]		vertigo
amiodarone	True			Not found	False	[]		vomiting
amiodarone	True			Not found	False	[]		wheezing
amiodarone	True			Not found	False	[]		dry mouth
amiodarone	True	True	2.3282831	Not found	False	[]		hepatic failure
amiodarone	True	True	3.6332017	Not found	False	[]		sinus bradycardia
amiodarone	True	True	2.157938	Not found	False	[]		akinesia
amiodarone	True	True	1.30279	Not found	False	[]		photophobia
amiodarone	True			Not found	False	[]		onycholysis
amiodarone	True	True	6.808121	Not found	False	[]		acute interstitial pneumonitis
amiodarone	True	True	11.772787	Not found	False	[]		idiopathic pulmonary fibrosis
amiodarone	True	True	2.036973	Not found	False	[]		hypokinesia
amiodarone	True	True	1.014977	Not found	False	[]		hepatic function abnormal
amiodarone	True			Not found	False	[]		orchitis
amiodarone	True	True	1.692905	Not found	False	[]		hepatitis cholestatic
amiodarone	True	True	1.318619	Not found	False	[]		pulmonary haemorrhage
amiodarone	True			Not found	False	[]		injection site reaction
amiodarone	True	True	1.399262	Not found	False	[]		myocardial ischaemia
amiodarone	True	True	1.6784681	Not found	False	[]		renal impairment
amiodarone	True	True	1.1265511	Not found	False	[]		muscular weakness
amiodarone	True	True	1.941026	Not found	False	[]		skin exfoliation
amiodarone	True			Not found	False	[]		skin necrosis
amiodarone	True			Not found	False	[]		polyserositis
amiodarone	True	True	1.9721787	Not found	False	[]		skin discolouration
amiodarone	True			Not found	False	[]		pustular psoriasis
amiodarone	True			Not found	False	[]		corneal degeneration
amiodarone	True			Not found	False	[]		increased tendency to bruise
amiodarone	True	True	1.762978	Not found	False	[]		ecchymosis
amiodarone	True	True	1.446316	Not found	False	[]		liver injury
amiodarone	True	True	2.341756	Not found	False	[]		traumatic liver injury
amiodarone	True	True	44.308616	Not found	False	[]		corneal deposits
amiodarone	True	True	4.3429059	Found	False	[]	interstitial pneumonitis	interstitial lung disease
amiodarone	True			Not found	False	[]		malaise
amiodarone	True			Not found	False	[]		discomfort
amiodarone	True	True	1.0627019999999998	Not found	False	[]		ill-defined disorder
amiodarone	True	True	2.5011029	Not found	False	[]		emotional distress
amiodarone	True	True	1.1154567	Not found	False	[]		disorientation
amiodarone	True			Not found	False	[]		bradykinesia
amiodarone	True			Not found	False	[]		extrapyramidal disorder
amiodarone	True	True	156.071549	Found	False	[]	keratopathy	keratopathy
amiodarone	True	True	2.9516808	Not found	False	[]		lung infiltration
amiodarone	True	True	9.000024	Not found	False	[]		bone marrow granuloma
amiodarone	True			Not found	False	[]		erectile dysfunction
amiodarone	True	True	21.899115	Not found	False	[]		organising pneumonia
amiodarone	True	True	2.2067050000000004	Not found	False	[]		nodal arrhythmia
amiodarone	True	True	1.361142	Not found	False	[]		atrioventricular block second degree
amiodarone	True	True	3.519922	Not found	False	[]		demyelinating polyneuropathy
amiodarone	True			Not found	False	[]		dry eye
amiodarone	True			Not found	False	[]		induration
amiodarone	True	True	1.482122	Not found	False	[]		pulseless electrical activity
amiodarone	True			Not found	False	[]		anaphylactoid reaction
amiodarone	True			Not found	False	[]		vision blurred
amiodarone	True			Not found	False	[]		abnormal dreams
amiodarone	True	True	4.638332	Not found	False	[]		thyroid disorder
amiodarone	True	True	3.799872	Not found	False	[]		photosensitivity reaction
amiodarone	True			Not found	False	[]		dyskinesia
amiodarone	True	True	2.9201527	Found	False	[]	bradycardia	bradycardia
amiodarone	True	True	1.516702	Not found	False	[]		blindness
amiodarone	True	True	2.260582	Not found	False	[]		coordination abnormal
amiodarone	True	True	2.209865	Not found	False	[]		sinus arrest
amiodarone	True			Not found	False	[]		gastrointestinal disorder
amiodarone	True			Not found	False	[]		visual impairment
amiodarone	True	True	3.612993	Not found	False	[]		alveolitis
amiodarone	True	True	1.1227671	Not found	False	[]		gait disturbance
amiodarone	True	True	1.3770738	Not found	False	[]		anxiety
amiodarone	True			Not found	False	[]		hot flush
amiodarone	True	True	3.0525269999999995	Not found	False	[]		menopausal symptoms
amiodarone	True			Not found	False	[]		granulomatous liver disease
amiodarone	True	True	3.709323	Not found	False	[]		pulmonary alveolar haemorrhage
amiodarone	True			Not found	False	[]		foreign body sensation in eyes
amiodarone	True			Not found	False	[]		insomnia
amiodarone	True	True	53.446106	Found	False	[]	pulmonary toxicity	pulmonary toxicity
amiodarone	True			Not found	False	[]		ocular discomfort
amiodarone	True	True	3.658505	Not found	False	[]		peripheral sensorimotor neuropathy
amiodarone	True			Not found	False	[]		solar dermatitis
amiodarone	True			Not found	False	[]		lenticular opacities
amiodarone	True	True	3.285635	Not found	False	[]		eosinophilic pneumonia
amiodarone	True	True	2.1453436	Not found	False	[]		renal failure
amisulpride	True			Not found	False	[]		gastrointestinal pain
amisulpride	True			Not found	False	[]		abdominal pain
amisulpride	True	True	1.839632	Found	False	[]	agranulocytosis	agranulocytosis
amisulpride	True	True	3.19023	Not found	False	[]		amenorrhoea
amisulpride	True			Not found	False	[]		angioedema
amisulpride	True			Not found	False	[]		anxiety
amisulpride	True	True	1.708258	Not found	False	[]		mental disorder
amisulpride	True	True	4.055301	Not found	False	[]		cardiovascular disorder
amisulpride	True			Not found	False	[]		nervous system disorder
amisulpride	True	True	1.337487	Found	False	[]	constipation	constipation
amisulpride	True	True	2.781649	Not found	False	[]		sudden death
amisulpride	True			Not found	False	[]		depression
amisulpride	True			Not found	False	[]		diarrhoea
amisulpride	True			Not found	False	[]		dizziness
amisulpride	True			Not found	False	[]		dyskinesia
amisulpride	True			Not found	False	[]		dyspepsia
amisulpride	True			Not found	False	[]		endocrine disorder
amisulpride	True	True	2.670544	Not found	False	[]		extrapyramidal disorder
amisulpride	True			Not found	False	[]		fatigue
amisulpride	True			Not found	False	[]		asthenia
amisulpride	True	True	1.447744	Not found	False	[]		gastrointestinal disorder
amisulpride	True			Not found	False	[]		gynaecomastia
amisulpride	True			Found	False	[]	headache	headache
amisulpride	True	True	1.6903389999999998	Not found	False	[]		cardiac arrest
amisulpride	True	True	1.045403	Not found	False	[]		cardiac disorder
amisulpride	True			Not found	False	[]		hyperglycaemia
amisulpride	True			Not found	False	[]		hypersensitivity
amisulpride	True	True	1.09721	Not found	False	[]		hypertension
amisulpride	True	True	1.563057	Found	False	[]	hypotension	hypotension
amisulpride	True	True	1.315962	Not found	False	[]		orthostatic hypotension
amisulpride	True			Not found	False	[]		immune system disorder
amisulpride	True	True	1.729562	Found	False	[]	leucopenia	leukopenia
amisulpride	True	True	1.6698750000000002	Found	False	[]	breast pain	breast pain
amisulpride	True			Not found	False	[]		menstrual disorder
amisulpride	True	True	1.25104	Not found	False	[]		muscle rigidity
amisulpride	True			Found	False	[]	nausea	nausea
amisulpride	True			Not found	False	[]		nervousness
amisulpride	True			Not found	False	[]		tension
amisulpride	True	True	2.531587	Found	False	[]	neuroleptic malignant syndrome	neuroleptic malignant syndrome
amisulpride	True	True	3.560165	Found	False	[]	neutropenia	neutropenia
amisulpride	True			Not found	False	[]		neuropathy peripheral
amisulpride	True			Not found	False	[]		pregnancy
amisulpride	True			Not found	False	[]		pruritus
amisulpride	True			Not found	False	[]		pulmonary embolism
amisulpride	True			Found	False	[]	seizures	seizure
amisulpride	True	True	4.798145	Found	False	[]	hypersalivation	salivary hypersecretion
amisulpride	True			Not found	False	[]		skin disorder
amisulpride	True			Not found	False	[]		muscle spasms
amisulpride	True			Not found	False	[]		suicide attempt
amisulpride	True	True	2.47707	Found	False	['common']	torsades de pointes	torsade de pointes
amisulpride	True			Found	False	['common']	tremor	tremor
amisulpride	True			Not found	False	[]		trismus
amisulpride	True			Found	False	[]	urticaria	urticaria
amisulpride	True			Not found	False	[]		vaginal infection
amisulpride	True			Not found	False	[]		vulvovaginal inflammation
amisulpride	True			Not found	False	[]		angiopathy
amisulpride	True	True	2.778599	Not found	False	[]		ventricular fibrillation
amisulpride	True	True	1.272814	Not found	False	[]		ventricular tachycardia
amisulpride	True	True	1.153508	Found	True	[]	vomiting	vomiting
amisulpride	True			Found	False	[]	dry mouth	dry mouth
amisulpride	True	True	9.592329	Not found	False	[]		ventricular arrhythmia
amisulpride	True			Not found	False	[]		agitation
amisulpride	True	True	4.567531	Found	False	[]	oculogyric crisis	oculogyric crisis
amisulpride	True			Not found	False	[]		hypokinesia
amisulpride	True			Not found	False	[]		deep vein thrombosis
amisulpride	True			Not found	False	[]		malnutrition
amisulpride	True	True	1.164548	Found	False	[]	galactorrhoea	galactorrhoea
amisulpride	True	True	1.247591	Found	False	[]	impotence	erectile dysfunction
amisulpride	True	True	1.928967	Found	False	['common']	akathisia	akathisia
amisulpride	True	True	1.25459	Found	False	[]	bradycardia	bradycardia
amisulpride	True	True	1.627233	Found	False	[]	tardive dyskinesia	tardive dyskinesia
amisulpride	True	True	1.021035	Found	False	['uncommon', 'common']	sweating	hyperhidrosis
amisulpride	True			Found	False	[]	insomnia	insomnia
amisulpride	True	True	1.523041	Not found	False	[]		aggression
amisulpride	True	True	1.144678	Found	False	['common']	dystonia	dystonia
amisulpride	True			Not found	False	[]		embolism venous
amisulpride	True			Found	False	[]	somnolence	somnolence
amitriptyline	True			Not found	False	[]		agranulocytosis
amitriptyline	True			Not found	False	[]		alopecia
amitriptyline	True	True	1.0506349	Not found	False	[]		decreased appetite
amitriptyline	True	True	1.3021394	Not found	False	[]		anxiety
amitriptyline	True	True	1.0271779	Not found	False	[]		arrhythmia
amitriptyline	True	True	1.0720929	Not found	False	[]		arthritis
amitriptyline	True	True	1.0341654	Not found	False	[]		asthenia
amitriptyline	True	True	1.112564	Not found	False	[]		ataxia
amitriptyline	True	True	1.222517	Not found	False	[]		bundle branch block
amitriptyline	True	True	1.5437347	Not found	False	[]		coma
amitriptyline	True	True	1.4068817	Not found	False	[]		confusional state
amitriptyline	True			Not found	False	[]		feeling abnormal
amitriptyline	True	True	1.1612167	Found	False	['common']	constipation	constipation
amitriptyline	True			Not found	False	[]		disturbance in sexual arousal
amitriptyline	True	True	1.74698	Not found	False	[]		libido decreased
amitriptyline	True	True	1.418992	Not found	False	[]		delusion
amitriptyline	True	True	3.163362	Not found	False	[]		diarrhoea
amitriptyline	True	True	1.0552185	Found	False	['common']	dizziness	dizziness
amitriptyline	True	True	1.256422	Found	False	['common']	drowsiness	somnolence
amitriptyline	True	True	2.689636	Not found	False	[]		osteoarthritis
amitriptyline	True	True	1.5265193	Not found	False	[]		dysarthria
amitriptyline	True			Not found	False	[]		oedema
amitriptyline	True			Not found	False	[]		eosinophilia
amitriptyline	True			Not found	False	[]		rash
amitriptyline	True	True	1.396138	Not found	False	[]		dermatitis
amitriptyline	True	True	1.0710101	Not found	False	[]		fatigue
amitriptyline	True			Not found	False	[]		gynaecomastia
amitriptyline	True	True	1.3142066	Not found	False	[]		hallucination
amitriptyline	True	True	12.569561	Not found	False	[]		headache
amitriptyline	True	True	1.08822	Not found	False	[]		atrioventricular block
amitriptyline	True	True	1.064562	Not found	False	[]		hepatitis
amitriptyline	True	True	1.0798492	Not found	False	[]		hypertension
amitriptyline	True	True	1.0070769	Not found	False	[]		hypotension
amitriptyline	True	True	1.615694	Not found	False	[]		orthostatic hypotension
amitriptyline	True			Not found	False	[]		inappropriate antidiuretic hormone secretion
amitriptyline	True	True	1.3352577	Not found	False	[]		irritability
amitriptyline	True			Not found	False	[]		jaundice
amitriptyline	True			Not found	False	[]		leukopenia
amitriptyline	True	True	1.428837	Not found	False	[]		muscle rigidity
amitriptyline	True	True	2.164788	Not found	False	[]		mydriasis
amitriptyline	True	True	8.5858	Not found	False	[]		myocardial infarction
amitriptyline	True			Not found	False	[]		acute coronary syndrome
amitriptyline	True			Not found	False	[]		nausea
amitriptyline	True			Not found	False	[]		neuroleptic malignant syndrome
amitriptyline	True	True	1.1830185	Not found	False	[]		nightmare
amitriptyline	True	True	2.389222	Not found	False	[]		sensory loss
amitriptyline	True	True	1.271154	Not found	False	[]		hypoaesthesia
amitriptyline	True	True	1.2443951	Not found	False	[]		palpitations
amitriptyline	True	True	1.626099	Not found	False	[]		ileus paralytic
amitriptyline	True	True	2.011355	Not found	False	[]		neuropathy peripheral
amitriptyline	True			Not found	False	[]		pruritus
amitriptyline	True			Not found	False	[]		vascular purpura
amitriptyline	True			Not found	False	[]		purpura
amitriptyline	True	True	1.22298	Not found	False	[]		seizure
amitriptyline	True	True	1.6113379	Not found	False	[]		sleep disorder
amitriptyline	True			Not found	False	[]		stomatitis
amitriptyline	True	True	1.1153083	Not found	False	[]		cerebrovascular accident
amitriptyline	True	True	1.3808615999999998	Not found	False	[]		loss of consciousness
amitriptyline	True	True	1.018531	Not found	False	[]		shock
amitriptyline	True	True	1.3468643	Not found	False	[]		syncope
amitriptyline	True	True	1.3833757999999998	Found	False	['common']	tachycardia	tachycardia
amitriptyline	True			Not found	False	[]		thrombocytopenia
amitriptyline	True	True	1.3688165	Not found	False	[]		tinnitus
amitriptyline	True	True	1.4470880000000002	Not found	False	[]		torsade de pointes
amitriptyline	True	True	1.2513825	Found	False	['common']	tremor	tremor
amitriptyline	True	True	1.0693288	Not found	False	[]		pollakiuria
amitriptyline	True			Not found	False	[]		urticaria
amitriptyline	True			Not found	False	[]		ventricular fibrillation
amitriptyline	True	True	1.9085411	Not found	False	[]		ventricular tachycardia
amitriptyline	True	True	1.0186685999999998	Not found	False	[]		vomiting
amitriptyline	True	True	1.4556122	Found	False	['common']	dry mouth	dry mouth
amitriptyline	True	True	1.5460193	Not found	False	[]		urinary retention
amitriptyline	True			Not found	False	[]		hepatic failure
amitriptyline	True	True	2.128992	Not found	False	[]		agitation
amitriptyline	True			Not found	False	[]		pancytopenia
amitriptyline	True	True	1.3941329999999998	Not found	False	[]		accommodation disorder
amitriptyline	True	True	1.0130954	Found	False	['common']	dyspepsia	dyspepsia
amitriptyline	True	True	1.0121146	Not found	False	[]		malaise
amitriptyline	True	True	1.2696	Not found	False	[]		discomfort
amitriptyline	True	True	1.166331	Not found	False	[]		ill-defined disorder
amitriptyline	True	True	1.1890953	Not found	False	[]		disorientation
amitriptyline	True	True	1.135616	Not found	False	[]		extrapyramidal disorder
amitriptyline	True	True	1.4584047	Not found	False	[]		disturbance in attention
amitriptyline	True	True	1.007177	Not found	False	[]		dysgeusia
amitriptyline	True			Not found	False	[]		tongue discolouration
amitriptyline	True			Not found	False	[]		galactorrhoea
amitriptyline	True	True	1.2867493	Not found	False	[]		paraesthesia
amitriptyline	True			Not found	False	[]		hypomania
amitriptyline	True	True	1.278792	Found	False	['uncommon', 'common']	erectile dysfunction	erectile dysfunction
amitriptyline	True	True	1.886521	Not found	False	[]		conduction disorder
amitriptyline	True	True	1.027845	Not found	False	[]		mania
amitriptyline	True	True	1.1396352	Found	False	['common']	blurred vision	vision blurred
amitriptyline	True			Not found	False	[]		hyperpyrexia
amitriptyline	True	True	1.5480588	Not found	False	[]		dyskinesia
amitriptyline	True			Not found	False	[]		parotid gland enlargement
amitriptyline	True	True	1.204163	Not found	False	[]		coordination abnormal
amitriptyline	True	True	1.312025	Not found	False	[]		tardive dyskinesia
amitriptyline	True	True	2.1311023	Not found	False	[]		serotonin syndrome
amitriptyline	True	True	1.2053834	Not found	False	[]		hyperhidrosis
amitriptyline	True	True	1.3976261	Not found	False	[]		mental status changes
amitriptyline	True	True	1.108123	Not found	False	[]		cardiomyopathy
amitriptyline	True	True	1.1533772	Not found	False	[]		insomnia
amitriptyline	True			Not found	False	[]		lupus-like syndrome
amitriptyline	True	True	1.440508	Not found	False	[]		breast enlargement
amitriptyline	True	True	1.478506	Not found	False	[]		ageusia
amitriptyline	True			Not found	False	[]		testicular swelling
amlexanox	True	True	3.82621	Not found	False	[]		gastrointestinal disorder
amlexanox	True			Not found	False	[]		headache
amlexanox	True			Found	False	[]	nausea	nausea
amlexanox	True			Not found	False	[]		nervous system disorder
amlexanox	True			Found	False	[]	stinging	pain
amlexanox	True			Not found	False	[]		paraesthesia
amlexanox	True			Not found	False	[]		mouth ulceration
amlexanox	True	True	8.62968	Not found	False	[]		stomatitis
amlexanox	True			Not found	False	[]		oropharyngeal discomfort
amlexanox	True			Not found	False	[]		oropharyngeal pain
amlodipine	True			Not found	False	[]		gastrointestinal pain
amlodipine	True	True	1.0061143	Found	False	[]	abdominal pain	abdominal pain
amlodipine	True			Not found	False	[]		alopecia
amlodipine	True			Not found	False	[]		amnesia
amlodipine	True	True	1.053618	Not found	False	[]		angioedema
amlodipine	True	True	1.1335295	Not found	False	[]		decreased appetite
amlodipine	True	True	1.0217913	Not found	False	[]		anxiety
amlodipine	True			Not found	False	[]		arrhythmia
amlodipine	True	True	1.0863233	Not found	False	[]		arthralgia
amlodipine	True			Not found	False	[]		musculoskeletal discomfort
amlodipine	True	True	1.0329043999999998	Not found	False	[]		asthenia
amlodipine	True	True	1.1025589	Not found	False	[]		ataxia
amlodipine	True	True	1.0651128	Not found	False	[]		atrial fibrillation
amlodipine	True	True	1.1180639	Not found	False	[]		back pain
amlodipine	True			Not found	False	[]		mental disorder
amlodipine	True			Not found	False	[]		coagulopathy
amlodipine	True	True	1.2892739999999998	Not found	False	[]		breast disorder
amlodipine	True	True	1.0552841	Found	True	[]	chest pain	chest pain
amlodipine	True			Not found	False	[]		cholestasis
amlodipine	True			Not found	False	[]		conjunctivitis
amlodipine	True	True	1.429596	Not found	False	[]		connective tissue disorder
amlodipine	True	True	1.0311596	Not found	False	[]		constipation
amlodipine	True	True	1.1311632	Not found	False	[]		cough
amlodipine	True			Not found	False	[]		dysphagia
amlodipine	True	True	1.0527449999999998	Not found	False	[]		depersonalisation/derealisation disorder
amlodipine	True	True	1.20407	Not found	False	[]		dermatitis
amlodipine	True			Not found	False	[]		diarrhoea
amlodipine	True	True	1.0035732	Not found	False	[]		diplopia
amlodipine	True	True	1.0729609	Found	False	['common']	dizziness	dizziness
amlodipine	True			Not found	False	[]		dysgeusia
amlodipine	True			Not found	False	[]		dyspepsia
amlodipine	True	True	1.0244897000000002	Not found	False	[]		dyspnoea
amlodipine	True			Not found	False	[]		dysuria
amlodipine	True	True	1.4224062	Found	False	[]	edema	oedema
amlodipine	True			Not found	False	[]		epistaxis
amlodipine	True			Not found	False	[]		erythema multiforme
amlodipine	True			Not found	False	[]		rash
amlodipine	True	True	1.0311656	Not found	False	[]		eye disorder
amlodipine	True			Found	False	['common']	fatigue	fatigue
amlodipine	True			Not found	False	[]		flatulence
amlodipine	True			Found	False	['common']	flushing	flushing
amlodipine	True	True	1.1099983000000002	Not found	False	[]		gastritis
amlodipine	True			Not found	False	[]		gastrointestinal disorder
amlodipine	True	True	10.952849	Not found	False	[]		gingival hypertrophy
amlodipine	True			Not found	False	[]		gynaecomastia
amlodipine	True	True	1.367552	Not found	False	[]		headache
amlodipine	True			Not found	False	[]		cardiac disorder
amlodipine	True			Not found	False	[]		haemorrhage
amlodipine	True			Found	False	[]	hepatitis	hepatitis
amlodipine	True	True	1.1274564	Not found	False	[]		hyperglycaemia
amlodipine	True			Not found	False	[]		hypersensitivity
amlodipine	True	True	1.0659684	Not found	False	[]		hypoaesthesia
amlodipine	True	True	1.208863	Not found	False	[]		orthostatic hypotension
amlodipine	True	True	1.070964	Not found	False	[]		immune system disorder
amlodipine	True			Found	False	[]	jaundice	jaundice
amlodipine	True	True	1.6417785	Not found	False	[]		osteoarthritis
amlodipine	True	True	1.1186286	Not found	False	[]		arthropathy
amlodipine	True			Not found	False	[]		leukopenia
amlodipine	True			Not found	False	[]		mediastinal disorder
amlodipine	True	True	1.0245308	Not found	False	[]		muscle spasms
amlodipine	True			Not found	False	[]		hypertonia
amlodipine	True			Found	False	[]	nausea	nausea
amlodipine	True			Not found	False	[]		nervous system disorder
amlodipine	True			Not found	False	[]		nervousness
amlodipine	True			Not found	False	[]		tension
amlodipine	True	True	1.4361275	Not found	False	[]		nocturia
amlodipine	True			Not found	False	[]		pain
amlodipine	True	True	1.0823117	Found	False	['common']	palpitations	palpitations
amlodipine	True			Not found	False	[]		pancreatitis
amlodipine	True			Not found	False	[]		paraesthesia
amlodipine	True			Found	False	[]	peripheral neuropathy	neuropathy peripheral
amlodipine	True			Not found	False	[]		polyuria
amlodipine	True			Not found	False	[]		pruritus
amlodipine	True	True	1.088719	Not found	False	[]		vascular purpura
amlodipine	True	True	1.1234096	Not found	False	[]		purpura
amlodipine	True			Not found	False	[]		rhinitis
amlodipine	True	True	1.0614265	Not found	False	[]		loss of consciousness
amlodipine	True	True	1.7610771	Not found	False	[]		shock
amlodipine	True	True	1.1140489999999998	Not found	False	[]		syncope
amlodipine	True			Found	False	[]	tachycardia	tachycardia
amlodipine	True			Not found	False	[]		thirst
amlodipine	True			Not found	False	[]		thrombocytopenia
amlodipine	True			Not found	False	[]		tinnitus
amlodipine	True			Not found	False	[]		tremor
amlodipine	True	True	1.1924648999999998	Not found	False	[]		pollakiuria
amlodipine	True			Not found	False	[]		micturition disorder
amlodipine	True			Not found	False	[]		urethral disorder
amlodipine	True			Not found	False	[]		urinary tract disorder
amlodipine	True	True	3.77526	Not found	False	[]		urticaria
amlodipine	True			Not found	False	[]		angiopathy
amlodipine	True	True	1.2836543	Not found	False	[]		vasculitis
amlodipine	True			Not found	False	[]		ventricular tachycardia
amlodipine	True	True	1.0011084	Not found	False	[]		vertigo
amlodipine	True			Not found	False	[]		vomiting
amlodipine	True			Not found	False	[]		xerophthalmia
amlodipine	True	True	1.0325343	Not found	False	[]		dry mouth
amlodipine	True			Not found	False	[]		agitation
amlodipine	True			Not found	False	[]		apathy
amlodipine	True			Not found	False	[]		flat affect
amlodipine	True			Not found	False	[]		mood swings
amlodipine	True			Not found	False	[]		affect lability
amlodipine	True	True	1.6167115	Found	False	['common']	peripheral edema	oedema peripheral
amlodipine	True			Not found	False	[]		migraine
amlodipine	True	True	1.0668268	Not found	False	[]		muscular weakness
amlodipine	True			Not found	False	[]		eye pain
amlodipine	True	True	1.1250848	Not found	False	[]		skin discolouration
amlodipine	True	True	1.1001567	Not found	False	[]		dry skin
amlodipine	True			Not found	False	[]		accommodation disorder
amlodipine	True	True	1.138493	Not found	False	[]		malnutrition
amlodipine	True	True	1.0631684	Not found	False	[]		skin disorder
amlodipine	True	True	1.0874131	Not found	False	[]		malaise
amlodipine	True	True	1.1198525	Not found	False	[]		discomfort
amlodipine	True			Not found	False	[]		feeling abnormal
amlodipine	True			Not found	False	[]		ill-defined disorder
amlodipine	True			Not found	False	[]		myalgia
amlodipine	True			Not found	False	[]		muscle twitching
amlodipine	True			Not found	False	[]		increased appetite
amlodipine	True			Not found	False	[]		abnormal dreams
amlodipine	True			Not found	False	[]		rash erythematous
amlodipine	True	True	1.041258	Not found	False	[]		dizziness postural
amlodipine	True	True	1.127457	Not found	False	[]		peripheral ischaemia
amlodipine	True			Not found	False	[]		cold sweat
amlodipine	True	True	1.0322831	Found	False	[]	impotence	erectile dysfunction
amlodipine	True	True	1.0562938	Not found	False	[]		extrasystoles
amlodipine	True			Not found	False	[]		rash maculo-papular
amlodipine	True			Not found	False	[]		chills
amlodipine	True	True	1.2357096	Not found	False	[]		bradycardia
amlodipine	True	True	1.0016381	Not found	False	[]		visual impairment
amlodipine	True			Not found	False	[]		sexual dysfunction
amlodipine	True			Not found	False	[]		hot flush
amlodipine	True			Not found	False	[]		menopausal symptoms
amlodipine	True			Not found	False	[]		hyperhidrosis
amlodipine	True			Found	False	[]	insomnia	insomnia
amlodipine	True			Not found	False	[]		parosmia
amlodipine	True			Found	False	[]	somnolence	somnolence
amobarbital	True							anaemia megaloblastic
amobarbital	True							angioedema
amobarbital	True							anxiety
amobarbital	True							apnoea
amobarbital	True							ataxia
amobarbital	True							pneumothorax
amobarbital	True							atelectasis
amobarbital	True							confusional state
amobarbital	True							feeling abnormal
amobarbital	True							constipation
amobarbital	True							dermatitis exfoliative
amobarbital	True							dizziness
amobarbital	True							rash
amobarbital	True							dermatitis
amobarbital	True							hallucination
amobarbital	True							headache
amobarbital	True							hypersensitivity
amobarbital	True	True	5.289799					hypotension
amobarbital	True	True	1.066719					nausea
amobarbital	True							nervousness
amobarbital	True							tension
amobarbital	True							nightmare
amobarbital	True							loss of consciousness
amobarbital	True							shock
amobarbital	True							syncope
amobarbital	True							vomiting
amobarbital	True							agitation
amobarbital	True	True	3.616948					depressed level of consciousness
amobarbital	True							injection site reaction
amobarbital	True							hepatocellular injury
amobarbital	True							liver injury
amobarbital	True							thinking abnormal
amobarbital	True							hyperkinesia
amobarbital	True							bradycardia
amobarbital	True	True	1.068539					somnolence
amobarbital	True							hypoxia
amobarbital	True							hypoventilation
amobarbital	True	True	3.78713					respiratory failure
amorolfine	True							dermatitis contact
amorolfine	True							type iv hypersensitivity reaction
amorolfine	True							nail disorder
amorolfine	True							pruritus
amorolfine	True	True	1.863731					erythema
amorolfine	True	True	3.78009					burning sensation
amorolfine	True							nail discolouration
amorolfine	True							onychoclasis
amoxapine	True			Not found	False	[]		gastrointestinal pain
amoxapine	True			Not found	False	[]		abdominal pain
amoxapine	True	True	8.58656	Not found	False	[]		lymphadenitis
amoxapine	True	True	1.140234	Found	False	[]	agranulocytosis	agranulocytosis
amoxapine	True			Found	False	[]	alopecia	alopecia
amoxapine	True	True	1.123527	Found	False	[]	anorexia	decreased appetite
amoxapine	True			Found	False	[]	weakness	asthenia
amoxapine	True			Found	False	[]	ataxia	ataxia
amoxapine	True			Found	False	[]	atrial fibrillation	atrial fibrillation
amoxapine	True			Found	False	[]	confusion	confusional state
amoxapine	True			Not found	False	[]		feeling abnormal
amoxapine	True			Found	False	[]	constipation	constipation
amoxapine	True			Not found	False	[]		disturbance in sexual arousal
amoxapine	True			Not found	False	[]		libido decreased
amoxapine	True			Not found	False	[]		delusion
amoxapine	True			Found	False	[]	diarrhoea	diarrhoea
amoxapine	True			Found	False	[]	dizziness	dizziness
amoxapine	True	True	1.388653	Not found	False	[]		somnolence
amoxapine	True	True	2.396598	Found	False	[]	oedema	oedema
amoxapine	True			Found	False	[]	eosinophilia	eosinophilia
amoxapine	True	True	1.662791	Found	False	[]	rash	rash
amoxapine	True			Not found	False	[]		dermatitis
amoxapine	True			Found	False	[]	fatigue	fatigue
amoxapine	True			Found	False	[]	flatulence	flatulence
amoxapine	True			Not found	False	[]		gynaecomastia
amoxapine	True			Found	False	[]	hallucinations	hallucination
amoxapine	True			Found	False	[]	headache	headache
amoxapine	True			Found	False	[]	heart block	atrioventricular block
amoxapine	True			Found	False	[]	hepatitis	hepatitis
amoxapine	True			Found	False	[]	hypertension	hypertension
amoxapine	True			Found	False	[]	hypotension	hypotension
amoxapine	True	True	4.022103	Found	False	[]	siadh	inappropriate antidiuretic hormone secretion
amoxapine	True			Found	False	['common']	jaundice	jaundice
amoxapine	True			Not found	False	[]		leukopenia
amoxapine	True	True	2.434587	Found	False	[]	mydriasis	mydriasis
amoxapine	True			Found	False	[]	myocardial infarction	myocardial infarction
amoxapine	True			Not found	False	[]		acute coronary syndrome
amoxapine	True			Found	False	[]	nasal congestion	nasal congestion
amoxapine	True			Found	False	[]	nausea	nausea
amoxapine	True			Not found	False	[]		nervousness
amoxapine	True			Not found	False	[]		tension
amoxapine	True	True	3.803559	Found	False	['common']	neuroleptic malignant syndrome	neuroleptic malignant syndrome
amoxapine	True			Found	False	[]	nightmares	nightmare
amoxapine	True			Not found	False	[]		sensory loss
amoxapine	True			Found	False	[]	numbness	hypoaesthesia
amoxapine	True	True	1.414748	Found	False	[]	palpitations	palpitations
amoxapine	True			Found	False	[]	pancreatitis	pancreatitis
amoxapine	True			Found	False	[]	paralytic ileus	ileus paralytic
amoxapine	True			Found	False	[]	petechiae	petechiae
amoxapine	True			Found	False	[]	pruritus	pruritus
amoxapine	True			Not found	False	[]		vascular purpura
amoxapine	True	True	1.38294	Found	False	[]	purpura	purpura
amoxapine	True	True	2.385281	Found	False	[]	seizure	seizure
amoxapine	True	True	1.6826959999999995	Not found	False	[]		stomatitis
amoxapine	True			Found	False	[]	stroke	cerebrovascular accident
amoxapine	True	True	2.271612	Not found	False	[]		loss of consciousness
amoxapine	True	True	2.899407	Not found	False	[]		shock
amoxapine	True			Found	False	[]	syncope	syncope
amoxapine	True	True	1.828212	Found	False	[]	tachycardia	tachycardia
amoxapine	True			Found	False	[]	thrombocytopenia	thrombocytopenia
amoxapine	True			Found	False	[]	tinnitus	tinnitus
amoxapine	True			Found	False	[]	tremor	tremor
amoxapine	True			Found	False	[]	urinary frequency	pollakiuria
amoxapine	True			Found	False	[]	urticaria	urticaria
amoxapine	True			Found	False	[]	vasculitis	vasculitis
amoxapine	True			Found	False	[]	vomiting	vomiting
amoxapine	True			Found	False	[]	dry mouth	dry mouth
amoxapine	True	True	1.276638	Found	False	[]	urinary retention	urinary retention
amoxapine	True			Found	False	[]	atrial arrhythmia	arrhythmia supraventricular
amoxapine	True			Not found	False	[]		accommodation disorder
amoxapine	True			Found	False	[]	menstrual irregularity	menstruation irregular
amoxapine	True			Found	False	[]	epigastric distress	dyspepsia
amoxapine	True	True	1.228198	Found	False	[]	disorientation	disorientation
amoxapine	True			Not found	False	[]		extrapyramidal disorder
amoxapine	True			Not found	False	[]		disturbance in attention
amoxapine	True			Not found	False	[]		dysgeusia
amoxapine	True			Not found	False	[]		tongue discolouration
amoxapine	True	True	4.294441	Found	False	[]	galactorrhoea	galactorrhoea
amoxapine	True			Found	False	[]	tingling	paraesthesia
amoxapine	True			Found	False	[]	hypomania	hypomania
amoxapine	True			Found	False	[]	impotence	erectile dysfunction
amoxapine	True			Found	False	[]	painful ejaculation	painful ejaculation
amoxapine	True			Found	False	[]	blurred vision	vision blurred
amoxapine	True	True	3.77615	Found	False	[]	lacrimation	lacrimation increased
amoxapine	True			Found	False	[]	parotid swelling	parotid gland enlargement
amoxapine	True	True	1.508372	Not found	False	[]		increased appetite
amoxapine	True			Found	False	[]	incoordination	coordination abnormal
amoxapine	True			Found	False	['common']	tardive dyskinesia	tardive dyskinesia
amoxapine	True			Not found	False	[]		insomnia
amoxapine	True	True	3.77615	Found	False	[]	breast enlargement	breast enlargement
amoxapine	True			Found	False	[]	testicular swelling	testicular swelling
amoxicillin	True			Not found	False	[]		gastrointestinal pain
amoxicillin	True	True	1.3424728	Not found	False	[]		abdominal pain
amoxicillin	True	True	1.702621	Not found	False	[]		agranulocytosis
amoxicillin	True	True	3.6963109	Not found	False	[]		anaphylactic shock
amoxicillin	True	True	1.2158936	Not found	False	[]		anaemia
amoxicillin	True	True	1.493878	Not found	False	[]		haemolytic anaemia
amoxicillin	True	True	2.385241	Not found	False	[]		angioedema
amoxicillin	True	True	1.3688961	Found	False	[]	anxiety	anxiety
amoxicillin	True	True	1.543437	Not found	False	[]		candida infection
amoxicillin	True			Not found	False	[]		mucocutaneous candidiasis
amoxicillin	True	True	2.831188	Not found	False	[]		vulvovaginal candidiasis
amoxicillin	True			Not found	False	[]		vulvovaginal mycotic infection
amoxicillin	True	True	2.0102535	Not found	False	[]		cholestasis
amoxicillin	True	True	2.3417630000000003	Found	False	[]	colitis	colitis
amoxicillin	True			Not found	False	[]		coma
amoxicillin	True			Found	False	[]	confusion	confusional state
amoxicillin	True			Not found	False	[]		feeling abnormal
amoxicillin	True	True	2.809814	Not found	False	[]		dermatitis exfoliative
amoxicillin	True	True	1.5305549	Found	False	[]	diarrhea	diarrhoea
amoxicillin	True	True	1.0531824	Found	False	[]	lightheadedness	dizziness
amoxicillin	True			Not found	False	[]		dysgeusia
amoxicillin	True	True	2.8877752	Not found	False	[]		eosinophilia
amoxicillin	True	True	2.3784469	Not found	False	[]		toxic epidermal necrolysis
amoxicillin	True			Not found	False	[]		epilepsy
amoxicillin	True	True	3.748631	Not found	False	[]		erythema multiforme
amoxicillin	True	True	2.276252	Found	False	['common']	skin rash	rash
amoxicillin	True	True	2.612709	Not found	False	[]		dermatitis
amoxicillin	True	True	1.143734	Not found	False	[]		flatulence
amoxicillin	True			Not found	False	[]		gastrointestinal disorder
amoxicillin	True	True	1.218808	Not found	False	[]		glossitis
amoxicillin	True			Not found	False	[]		headache
amoxicillin	True			Not found	False	[]		haemorrhage
amoxicillin	True	True	2.1122145	Found	False	[]	hepatitis	hepatitis
amoxicillin	True	True	1.960384	Not found	False	[]		immune system disorder
amoxicillin	True	True	3.542077	Not found	False	[]		jaundice cholestatic
amoxicillin	True	True	1.2735835999999998	Not found	False	[]		leukopenia
amoxicillin	True	True	1.6207660000000002	Not found	False	[]		meningitis
amoxicillin	True	True	1.0031078	Found	False	[]	nausea	nausea
amoxicillin	True	True	1.248099	Not found	False	[]		nephritis
amoxicillin	True	True	2.262839	Not found	False	[]		tubulointerstitial nephritis
amoxicillin	True			Not found	False	[]		nervous system disorder
amoxicillin	True	True	1.2378505	Not found	False	[]		neutropenia
amoxicillin	True	True	2.2493413	Found	False	['common']	itching	pruritus
amoxicillin	True			Not found	False	[]		seizure
amoxicillin	True	True	2.716037	Not found	False	[]		serum sickness
amoxicillin	True	True	2.2301061	Not found	False	[]		stevens-johnson syndrome
amoxicillin	True	True	1.558908	Not found	False	[]		stomatitis
amoxicillin	True			Not found	False	[]		superinfection
amoxicillin	True	True	1.1149397	Not found	False	[]		thrombocytopenia
amoxicillin	True	True	3.155076	Not found	False	[]		tooth discolouration
amoxicillin	True	True	1.5066970000000002	Not found	False	[]		urethral disorder
amoxicillin	True			Not found	False	[]		urinary tract disorder
amoxicillin	True	True	1.2840806	Found	False	[]	vomiting	vomiting
amoxicillin	True			Not found	False	[]		dry mouth
amoxicillin	True	True	1.440521	Not found	False	[]		agitation
amoxicillin	True	True	2.044907	Not found	False	[]		clostridium difficile colitis
amoxicillin	True	True	1.077371	Not found	False	[]		hepatic function abnormal
amoxicillin	True	True	1.126662	Not found	False	[]		hypersensitivity vasculitis
amoxicillin	True	True	13.593298	Not found	False	[]		enterocolitis haemorrhagic
amoxicillin	True	True	4.006144	Not found	False	[]		crystalluria
amoxicillin	True	True	2.07408	Not found	False	[]		skin disorder
amoxicillin	True	True	2.617164	Not found	False	[]		rash erythematous
amoxicillin	True	True	2.9734290000000003	Not found	False	[]		tongue discolouration
amoxicillin	True			Not found	False	[]		hepatobiliary disease
amoxicillin	True	True	3.912689	Not found	False	[]		rash maculo-papular
amoxicillin	True	True	1.245893	Not found	False	[]		hyperkinesia
amoxicillin	True			Not found	False	[]		infestation
amoxicillin	True	True	2.098568	Not found	False	[]		thrombocytopenic purpura
amoxicillin	True	True	5.2440549	Not found	False	[]		acute generalised exanthematous pustulosis
amoxicillin	True			Found	False	[]	insomnia	insomnia
amoxicillin	True	True	1.38199	Not found	False	[]		pseudomembranous colitis
amoxicillin	True	True	1.0104856	Not found	False	[]		decreased appetite
ampicillin	True			Not found	False	[]		agranulocytosis
ampicillin	True			Not found	False	[]		anaphylactic shock
ampicillin	True	True	1.132194	Not found	False	[]		anaemia
ampicillin	True			Not found	False	[]		dermatitis exfoliative
ampicillin	True	True	1.38217	Found	True	[]	diarrhea	diarrhoea
ampicillin	True			Not found	False	[]		enterocolitis
ampicillin	True			Not found	False	[]		eosinophilia
ampicillin	True			Not found	False	[]		erythema multiforme
ampicillin	True	True	1.130899	Found	True	['common']	rash	rash
ampicillin	True	True	1.531901	Not found	False	[]		dermatitis
ampicillin	True			Not found	False	[]		glossitis
ampicillin	True	True	2.666998	Not found	False	[]		laryngospasm
ampicillin	True			Not found	False	[]		leukopenia
ampicillin	True			Found	True	['uncommon', 'common']	nausea	nausea
ampicillin	True			Found	False	['uncommon', 'common']	itching	pruritus
ampicillin	True			Not found	False	[]		vascular purpura
ampicillin	True			Not found	False	[]		purpura
ampicillin	True			Found	False	[]	serum sickness	serum sickness
ampicillin	True			Not found	False	[]		stomatitis
ampicillin	True	True	1.090521	Not found	False	[]		thrombocytopenia
ampicillin	True			Found	False	['uncommon', 'common']	vomiting	vomiting
ampicillin	True			Not found	False	[]		tongue discolouration
ampicillin	True			Not found	False	[]		anaphylactoid reaction
ampicillin	True			Not found	False	[]		thrombocytopenic purpura
ampicillin	True	True	1.859125	Found	False	[]	pseudomembranous colitis	pseudomembranous colitis
ampicillin	True			Not found	False	[]		oral pain
amprenavir	True							gastrointestinal pain
amprenavir	True	True	1.2529130000000002					abdominal pain
amprenavir	True							angioedema
amprenavir	True	True	2.293503					decreased appetite
amprenavir	True	True	9.295544					mental disorder
amprenavir	True							connective tissue disorder
amprenavir	True							persistent depressive disorder
amprenavir	True	True	1.143932					depression
amprenavir	True							diabetes mellitus
amprenavir	True	True	1.457249					diarrhoea
amprenavir	True	True	2.936661					fatigue
amprenavir	True	True	1.374961					asthenia
amprenavir	True							flatulence
amprenavir	True	True	1.046068					gastrointestinal disorder
amprenavir	True	True	1.510483					headache
amprenavir	True							cardiac disorder
amprenavir	True	True	9.370509					hepatitis b
amprenavir	True							hyperbilirubinaemia
amprenavir	True	True	3.411563					hypercholesterolaemia
amprenavir	True	True	9.295544					hyperglycaemia
amprenavir	True	True	1.949528					hypertriglyceridaemia
amprenavir	True							breast enlargement
amprenavir	True	True	5.272269					inflammation
amprenavir	True							insulin resistance
amprenavir	True	True	3.0308460000000004					lipodystrophy acquired
amprenavir	True	True	1.03061					myocardial infarction
amprenavir	True	True	5.755851					acute coronary syndrome
amprenavir	True							myositis
amprenavir	True							nausea
amprenavir	True							nervous system disorder
amprenavir	True							neutropenia
amprenavir	True							opportunistic infection
amprenavir	True	True	2.4361240000000004					paraesthesia
amprenavir	True							pruritus
amprenavir	True							rhabdomyolysis
amprenavir	True							stevens-johnson syndrome
amprenavir	True							erythema multiforme
amprenavir	True							tremor
amprenavir	True	True	1.108839					vomiting
amprenavir	True							malnutrition
amprenavir	True							skin disorder
amprenavir	True							myalgia
amprenavir	True							musculoskeletal discomfort
amprenavir	True							abdominal discomfort
amprenavir	True							discomfort
amprenavir	True							hepatobiliary disease
amprenavir	True							nephrolithiasis
amprenavir	True	True	3.075766					lipohypertrophy
amprenavir	True	True	2.18025					paraesthesia oral
amprenavir	True							affective disorder
amprenavir	True							abdominal symptom
amprenavir	True	True	3.072382					hyperlactacidaemia
amprenavir	True							sleep disorder
amprenavir	True	True	8.58711					fat redistribution
amsacrine	True							gastrointestinal pain
amsacrine	True							abdominal pain
amsacrine	True	True	1.712917					agranulocytosis
amsacrine	True	True	3.166633					alopecia
amsacrine	True							anaemia
amsacrine	True	True	9.002754					aplastic anaemia
amsacrine	True							decreased appetite
amsacrine	True							arrhythmia
amsacrine	True							asthenia
amsacrine	True							atrial fibrillation
amsacrine	True							mental disorder
amsacrine	True							infection
amsacrine	True							confusional state
amsacrine	True							feeling abnormal
amsacrine	True							connective tissue disorder
amsacrine	True							dysphagia
amsacrine	True							diarrhoea
amsacrine	True							dizziness
amsacrine	True							dyspnoea
amsacrine	True							rash
amsacrine	True							dermatitis
amsacrine	True							extravasation
amsacrine	True							fatigue
amsacrine	True							gastrointestinal disorder
amsacrine	True							gingival bleeding
amsacrine	True							gingivitis
amsacrine	True							headache
amsacrine	True							cardiac disorder
amsacrine	True							cardiac failure congestive
amsacrine	True	True	1.44401					haematemesis
amsacrine	True	True	1.05306					haematuria
amsacrine	True							haemorrhage
amsacrine	True	True	9.296793					hepatitis
amsacrine	True							hypersensitivity
amsacrine	True							hypoaesthesia
amsacrine	True							hypotension
amsacrine	True							inflammation
amsacrine	True							jaundice
amsacrine	True							lethargy
amsacrine	True							leukopenia
amsacrine	True							mediastinal disorder
amsacrine	True							musculoskeletal pain
amsacrine	True							nausea
amsacrine	True							necrosis
amsacrine	True							pain
amsacrine	True							pancytopenia
amsacrine	True	True	1.858777					paraesthesia
amsacrine	True							phlebitis
amsacrine	True							proteinuria
amsacrine	True							vascular purpura
amsacrine	True							purpura
amsacrine	True	True	1.292059					renal failure
amsacrine	True							seizure
amsacrine	True							stomatitis
amsacrine	True							tachycardia
amsacrine	True							sinus tachycardia
amsacrine	True							thrombocytopenia
amsacrine	True							ureteric obstruction
amsacrine	True							urethral disorder
amsacrine	True							urinary tract disorder
amsacrine	True							urticaria
amsacrine	True							angiopathy
amsacrine	True	True	1.38443					ventricular fibrillation
amsacrine	True							vomiting
amsacrine	True	True	1.802192					hepatic failure
amsacrine	True							ventricular arrhythmia
amsacrine	True							mood swings
amsacrine	True							affect lability
amsacrine	True							hypomagnesaemia
amsacrine	True							injection site inflammation
amsacrine	True							injection site reaction
amsacrine	True							malnutrition
amsacrine	True	True	1.38443					skin disorder
amsacrine	True							hepatotoxicity
amsacrine	True							sepsis
amsacrine	True							aplasia
amsacrine	True							perirectal abscess
amsacrine	True							hepatobiliary disease
amsacrine	True							mucosal inflammation
amsacrine	True							vision blurred
amsacrine	True							bradycardia
amsacrine	True							chromaturia
amsacrine	True							hyperuricaemia
amsacrine	True							febrile neutropenia
amsacrine	True							infestation
amsacrine	True							cardiomyopathy
anagrelide	True			Not found	False	[]		gastrointestinal pain
anagrelide	True			Not found	False	[]		abdominal pain
anagrelide	True			Found	False	['common']	hair loss	alopecia
anagrelide	True	True	28.8458	Not found	False	[]		hypersensitivity pneumonitis
anagrelide	True			Not found	False	[]		amblyopia
anagrelide	True			Not found	False	[]		amnesia
anagrelide	True	True	2.161621	Found	False	[]	anemia	anaemia
anagrelide	True	True	2.343571	Not found	False	[]		angina pectoris
anagrelide	True			Not found	False	[]		decreased appetite
anagrelide	True	True	2.28635	Not found	False	[]		arrhythmia
anagrelide	True			Not found	False	[]		arthralgia
anagrelide	True			Not found	False	[]		musculoskeletal discomfort
anagrelide	True			Not found	False	[]		arthritis
anagrelide	True			Not found	False	[]		asthenia
anagrelide	True			Not found	False	[]		asthma
anagrelide	True	True	1.0319539999999998	Found	False	['uncommon', 'common']	atrial fibrillation	atrial fibrillation
anagrelide	True			Not found	False	[]		back pain
anagrelide	True			Not found	False	[]		bronchitis
anagrelide	True			Not found	False	[]		cardiovascular disorder
anagrelide	True			Not found	False	[]		cellulitis
anagrelide	True			Not found	False	[]		neck pain
anagrelide	True			Not found	False	[]		chest pain
anagrelide	True			Not found	False	[]		colitis
anagrelide	True			Not found	False	[]		infection
anagrelide	True			Not found	False	[]		confusional state
anagrelide	True			Not found	False	[]		feeling abnormal
anagrelide	True			Not found	False	[]		conjunctivitis
anagrelide	True			Not found	False	[]		connective tissue disorder
anagrelide	True			Not found	False	[]		constipation
anagrelide	True			Not found	False	[]		cough
anagrelide	True			Not found	False	[]		dysphagia
anagrelide	True			Not found	False	[]		dehydration
anagrelide	True			Not found	False	[]		depression
anagrelide	True			Found	False	['common']	diarrhea	diarrhoea
anagrelide	True			Not found	False	[]		diplopia
anagrelide	True			Not found	False	[]		dizziness
anagrelide	True			Found	False	['uncommon', 'common']	duodenal ulcer	duodenal ulcer
anagrelide	True			Not found	False	[]		osteoarthritis
anagrelide	True			Not found	False	[]		dysarthria
anagrelide	True			Not found	False	[]		dyspepsia
anagrelide	True	True	1.063812	Not found	False	[]		dyspnoea
anagrelide	True			Not found	False	[]		dysuria
anagrelide	True			Not found	False	[]		ear disorder
anagrelide	True			Not found	False	[]		ecchymosis
anagrelide	True			Not found	False	[]		oedema
anagrelide	True	True	2.592953	Not found	False	[]		epistaxis
anagrelide	True			Not found	False	[]		eructation
anagrelide	True			Not found	False	[]		rash
anagrelide	True	True	6.022074	Not found	False	[]		dermatitis
anagrelide	True			Not found	False	[]		eye disorder
anagrelide	True			Not found	False	[]		fatigue
anagrelide	True	True	14.355404	Found	False	['common']	fibrosis	fibrosis
anagrelide	True	True	1.241108	Not found	False	[]		flatulence
anagrelide	True			Not found	False	[]		gastritis
anagrelide	True			Not found	False	[]		gastrointestinal disorder
anagrelide	True	True	1.312011	Not found	False	[]		gastrointestinal haemorrhage
anagrelide	True	True	2.29122	Not found	False	[]		gingival bleeding
anagrelide	True			Found	False	['common']	headache	headache
anagrelide	True			Not found	False	[]		cardiac disorder
anagrelide	True	True	2.273406	Found	False	['uncommon', 'common']	cardiomegaly	cardiomegaly
anagrelide	True	True	2.984587	Found	False	['uncommon', 'common']	heart failure	cardiac failure
anagrelide	True	True	3.054856	Found	False	['uncommon', 'common']	congestive heart failure	cardiac failure congestive
anagrelide	True			Not found	False	[]		haematuria
anagrelide	True	True	1.547169	Not found	False	[]		haemorrhage
anagrelide	True	True	1.050231	Not found	False	[]		hepatitis
anagrelide	True	True	1.004175	Not found	False	[]		hypertension
anagrelide	True	True	8.083457	Found	False	['uncommon', 'common']	pulmonary hypertension	pulmonary hypertension
anagrelide	True	True	1.38249	Not found	False	[]		hypoaesthesia
anagrelide	True			Not found	False	[]		hypotension
anagrelide	True			Not found	False	[]		orthostatic hypotension
anagrelide	True			Not found	False	[]		incontinence
anagrelide	True			Not found	False	[]		muscle spasms
anagrelide	True	True	4.99883	Found	False	[]	chronic myeloid leukemia	chronic myeloid leukaemia
anagrelide	True			Not found	False	[]		mediastinal disorder
anagrelide	True	True	1.185421	Not found	False	[]		melaena
anagrelide	True	True	1.668073	Found	False	['uncommon', 'common']	myocardial infarction	myocardial infarction
anagrelide	True	True	3.798953	Not found	False	[]		acute coronary syndrome
anagrelide	True			Found	False	['common']	nausea	nausea
anagrelide	True			Not found	False	[]		nervous system disorder
anagrelide	True			Not found	False	[]		nervousness
anagrelide	True			Not found	False	[]		tension
anagrelide	True			Not found	False	[]		nocturia
anagrelide	True			Not found	False	[]		pain
anagrelide	True	True	3.650151	Not found	False	[]		palpitations
anagrelide	True			Found	False	['uncommon', 'common']	pancreatitis	pancreatitis
anagrelide	True	True	2.806992	Not found	False	[]		pancytopenia
anagrelide	True			Not found	False	[]		paraesthesia
anagrelide	True	True	3.224909	Not found	False	[]		pericardial effusion
anagrelide	True	True	3.596487	Found	False	['uncommon', 'common']	pericarditis	pericarditis
anagrelide	True			Not found	False	[]		pharyngitis
anagrelide	True	True	1.562277	Not found	False	[]		pleural effusion
anagrelide	True			Not found	False	[]		pneumonia
anagrelide	True	True	8.5862	Not found	False	[]		polycythaemia vera
anagrelide	True			Not found	False	[]		pruritus
anagrelide	True	True	7.273072	Found	False	['uncommon', 'common']	pulmonary fibrosis	pulmonary fibrosis
anagrelide	True	True	1.613578	Not found	False	[]		renal failure
anagrelide	True			Not found	False	[]		rhinitis
anagrelide	True			Found	False	['uncommon', 'common']	seizure	seizure
anagrelide	True			Not found	False	[]		sinusitis
anagrelide	True			Not found	False	[]		skin disorder
anagrelide	True	True	9.648095	Not found	False	[]		skin ulcer
anagrelide	True			Not found	False	[]		aphthous ulcer
anagrelide	True	True	1.273325	Found	False	['uncommon', 'common']	cerebrovascular accident	cerebrovascular accident
anagrelide	True			Not found	False	[]		hyperhidrosis
anagrelide	True			Not found	False	[]		loss of consciousness
anagrelide	True			Not found	False	[]		shock
anagrelide	True			Not found	False	[]		syncope
anagrelide	True	True	3.346421	Not found	False	[]		tachycardia
anagrelide	True	True	5.0884350000000005	Not found	False	[]		supraventricular tachycardia
anagrelide	True	True	1.257613	Not found	False	[]		thrombocytopenia
anagrelide	True			Not found	False	[]		tinnitus
anagrelide	True	True	3.596487	Not found	False	[]		torsade de pointes
anagrelide	True	True	2.667536	Not found	False	[]		tubulointerstitial nephritis
anagrelide	True			Not found	False	[]		pollakiuria
anagrelide	True			Not found	False	[]		urinary incontinence
anagrelide	True			Not found	False	[]		urinary tract infection
anagrelide	True			Not found	False	[]		urethral disorder
anagrelide	True			Not found	False	[]		urinary tract disorder
anagrelide	True			Not found	False	[]		urticaria
anagrelide	True			Not found	False	[]		ventricular tachycardia
anagrelide	True			Not found	False	[]		vomiting
anagrelide	True			Not found	False	[]		dry mouth
anagrelide	True			Not found	False	[]		chills
anagrelide	True			Not found	False	[]		arrhythmia supraventricular
anagrelide	True	True	1.793517	Not found	False	[]		oedema peripheral
anagrelide	True			Not found	False	[]		migraine
anagrelide	True	True	2.076824	Found	False	['uncommon', 'common']	complete heart block	atrioventricular block complete
anagrelide	True			Not found	False	[]		injury
anagrelide	True			Not found	False	[]		bone pain
anagrelide	True			Not found	False	[]		skin discolouration
anagrelide	True			Not found	False	[]		dry skin
anagrelide	True			Not found	False	[]		malnutrition
anagrelide	True	True	3.706168	Not found	False	[]		interstitial lung disease
anagrelide	True			Not found	False	[]		malaise
anagrelide	True	True	8.5862	Not found	False	[]		discomfort
anagrelide	True			Not found	False	[]		ill-defined disorder
anagrelide	True			Not found	False	[]		myalgia
anagrelide	True	True	5.754436	Not found	False	[]		cardiac fibrillation
anagrelide	True	True	1.5075660000000002	Not found	False	[]		hepatotoxicity
anagrelide	True			Not found	False	[]		lung infiltration
anagrelide	True	True	1.062564	Not found	False	[]		erectile dysfunction
anagrelide	True			Not found	False	[]		hepatobiliary disease
anagrelide	True			Not found	False	[]		fluid retention
anagrelide	True			Not found	False	[]		vision blurred
anagrelide	True			Not found	False	[]		photosensitivity reaction
anagrelide	True			Not found	False	[]		influenza like illness
anagrelide	True			Not found	False	[]		lymphadenopathy
anagrelide	True			Not found	False	[]		coordination abnormal
anagrelide	True	True	1.435343	Not found	False	[]		abdominal discomfort
anagrelide	True	True	5.636447	Found	False	['uncommon', 'common']	cardiomyopathy	cardiomyopathy
anagrelide	True			Not found	False	[]		insomnia
anagrelide	True			Not found	False	[]		influenza
anagrelide	True			Not found	False	[]		eosinophilic pneumonia
anagrelide	True	True	2.111903	Found	False	['uncommon', 'common']	renal impairment	renal impairment
anagrelide	True			Not found	False	[]		somnolence
anagrelide	True	True	1.259848	Not found	False	[]		visual impairment
anastrozole	True			Not found	False	[]		gastrointestinal pain
anastrozole	True			Not found	False	[]		abdominal pain
anastrozole	True	True	3.4298304	Not found	False	[]		alopecia
anastrozole	True			Not found	False	[]		anaphylactic shock
anastrozole	True	True	1.203923	Not found	False	[]		anaemia
anastrozole	True			Not found	False	[]		angina pectoris
anastrozole	True	True	1.4336803	Not found	False	[]		decreased appetite
anastrozole	True	True	1.2614677	Not found	False	[]		anxiety
anastrozole	True	True	3.8685421	Found	False	[]	arthralgia	arthralgia
anastrozole	True	True	2.336634	Not found	False	[]		musculoskeletal discomfort
anastrozole	True	True	7.329231	Found	False	[]	arthritis	arthritis
anastrozole	True	True	1.3435403	Found	False	[]	asthenia	asthenia
anastrozole	True	True	1.7995225	Found	False	[]	back pain	back pain
anastrozole	True			Found	False	['rare']	blisters	blister
anastrozole	True			Not found	False	[]		dermatitis bullous
anastrozole	True	True	1.3908334	Not found	False	[]		bronchitis
anastrozole	True	True	1.382	Not found	False	[]		neoplasm malignant
anastrozole	True			Not found	False	[]		cardiovascular disorder
anastrozole	True	True	6.72581	Not found	False	[]		carpal tunnel syndrome
anastrozole	True			Not found	False	[]		cerebral infarction
anastrozole	True	True	1.405199	Not found	False	[]		neck pain
anastrozole	True			Not found	False	[]		chest pain
anastrozole	True	True	1.3048622	Not found	False	[]		infection
anastrozole	True			Not found	False	[]		confusional state
anastrozole	True	True	1.1432923	Not found	False	[]		feeling abnormal
anastrozole	True	True	1.4967123	Not found	False	[]		constipation
anastrozole	True	True	1.4260106	Found	False	[]	coughing	cough
anastrozole	True	True	2.250427	Not found	False	[]		cyst
anastrozole	True	True	1.417762	Not found	False	[]		dysphagia
anastrozole	True	True	1.7494002	Found	False	[]	depression	depression
anastrozole	True			Not found	False	[]		diarrhoea
anastrozole	True			Not found	False	[]		dizziness
anastrozole	True	True	1.0466109	Not found	False	[]		dysgeusia
anastrozole	True	True	1.0080639	Not found	False	[]		dyspepsia
anastrozole	True			Found	False	[]	dyspnea	dyspnoea
anastrozole	True	True	1.078792	Not found	False	[]		oedema
anastrozole	True			Found	False	[]	rash	rash
anastrozole	True	True	1.402365	Not found	False	[]		dermatitis
anastrozole	True	True	1.5794343	Not found	False	[]		fatigue
anastrozole	True			Not found	False	[]		multiple fractures
anastrozole	True	True	1.600513	Not found	False	[]		fracture
anastrozole	True			Not found	False	[]		gastrointestinal disorder
anastrozole	True	True	1.2120682	Found	False	[]	headache	headache
anastrozole	True			Not found	False	[]		haemorrhage
anastrozole	True			Found	False	['rare']	hepatitis	hepatitis
anastrozole	True	True	1.430888	Not found	False	[]		hepatitis toxic
anastrozole	True	True	1.974668	Not found	False	[]		hip fracture
anastrozole	True	True	1.282511	Not found	False	[]		hypercalcaemia
anastrozole	True	True	2.632609	Not found	False	[]		hypercholesterolaemia
anastrozole	True			Found	False	['rare']	allergic reaction	hypersensitivity
anastrozole	True	True	1.6779179	Found	False	[]	hypertension	hypertension
anastrozole	True	True	1.372288	Not found	False	[]		inflammation
anastrozole	True			Not found	False	[]		influenza
anastrozole	True			Not found	False	[]		jaundice
anastrozole	True	True	3.0033833	Not found	False	[]		osteoarthritis
anastrozole	True	True	2.5735068	Not found	False	[]		arthropathy
anastrozole	True			Not found	False	[]		lethargy
anastrozole	True			Not found	False	[]		leukopenia
anastrozole	True	True	2.709488	Not found	False	[]		vaginal discharge
anastrozole	True	True	7.1835260000000005	Found	False	[]	lymphedema	lymphoedema
anastrozole	True	True	3.612394	Not found	False	[]		breast pain
anastrozole	True			Not found	False	[]		hypertonia
anastrozole	True	True	1.568746	Not found	False	[]		musculoskeletal disorder
anastrozole	True			Not found	False	[]		myocardial infarction
anastrozole	True			Not found	False	[]		acute coronary syndrome
anastrozole	True	True	1.1131808	Found	False	[]	nausea	nausea
anastrozole	True	True	2.905757	Not found	False	[]		neoplasm
anastrozole	True			Not found	False	[]		nervousness
anastrozole	True			Not found	False	[]		tension
anastrozole	True	True	2.9605822	Found	False	[]	osteoporosis	osteoporosis
anastrozole	True	True	1.428133	Found	False	[]	pain	pain
anastrozole	True	True	1.4115547	Not found	False	[]		paraesthesia
anastrozole	True	True	1.182674	Not found	False	[]		pelvic pain
anastrozole	True			Found	False	[]	pharyngitis	pharyngitis
anastrozole	True			Not found	False	[]		pruritus
anastrozole	True	True	1.3456292	Not found	False	[]		pulmonary embolism
anastrozole	True	True	2.15036	Not found	False	[]		henoch-schonlein purpura
anastrozole	True	True	2.1144670000000003	Not found	False	[]		rhinitis
anastrozole	True	True	1.7385264	Not found	False	[]		sinusitis
anastrozole	True			Not found	False	[]		stevens-johnson syndrome
anastrozole	True			Not found	False	[]		cerebrovascular accident
anastrozole	True	True	1.1156742	Not found	False	[]		hyperhidrosis
anastrozole	True	True	1.6540768	Found	False	['rare']	swelling	swelling
anastrozole	True			Not found	False	[]		embolism
anastrozole	True			Not found	False	[]		embolism venous
anastrozole	True	True	1.5899	Not found	False	[]		thrombophlebitis
anastrozole	True	True	1.9110745	Not found	False	[]		thrombosis
anastrozole	True			Not found	False	[]		ulcer
anastrozole	True			Not found	False	[]		erythema
anastrozole	True	True	1.4466284	Not found	False	[]		urinary tract infection
anastrozole	True			Not found	False	[]		urticaria
anastrozole	True	True	5.718868	Not found	False	[]		vaginal infection
anastrozole	True	True	3.073048	Not found	False	[]		vulvovaginal inflammation
anastrozole	True			Found	False	[]	vomiting	vomiting
anastrozole	True	True	6.736283	Not found	False	[]		vulvovaginitis
anastrozole	True	True	1.5088958	Not found	False	[]		dry mouth
anastrozole	True	True	1.5176433	Found	False	[]	peripheral edema	oedema peripheral
anastrozole	True	True	1.9642703	Not found	False	[]		cataract
anastrozole	True	True	1.39505	Not found	False	[]		injury
anastrozole	True	True	4.2929223	Found	False	[]	bone pain	bone pain
anastrozole	True			Not found	False	[]		lipid metabolism disorder
anastrozole	True	True	18.332226	Not found	False	[]		trigger finger
anastrozole	True	True	5.580956	Not found	False	[]		joint stiffness
anastrozole	True	True	1.0584993	Not found	False	[]		malaise
anastrozole	True			Not found	False	[]		discomfort
anastrozole	True	True	4.0714318	Not found	False	[]		ill-defined disorder
anastrozole	True	True	1.5037696	Not found	False	[]		myalgia
anastrozole	True	True	1.660972	Not found	False	[]		increased appetite
anastrozole	True			Not found	False	[]		hepatotoxicity
anastrozole	True	True	12.411086999999998	Not found	False	[]		vulvovaginal dryness
anastrozole	True	True	2.09091	Not found	False	[]		breast tenderness
anastrozole	True	True	5.837673	Not found	False	[]		cutaneous vasculitis
anastrozole	True	True	3.77528	Not found	False	[]		hepatobiliary disease
anastrozole	True	True	1.819334	Not found	False	[]		hepatitis acute
anastrozole	True			Not found	False	[]		anaphylactoid reaction
anastrozole	True			Not found	False	[]		influenza like illness
anastrozole	True	True	2.9152525	Not found	False	[]		musculoskeletal stiffness
anastrozole	True	True	1.560534	Not found	False	[]		neuropathy peripheral
anastrozole	True	True	2.670965	Not found	False	[]		endometrial cancer
anastrozole	True			Not found	False	[]		osteoporotic fracture
anastrozole	True			Not found	False	[]		hepatic pain
anastrozole	True	True	9.0764715	Found	False	['common']	hot flashes	hot flush
anastrozole	True	True	4.507632	Not found	False	[]		menopausal symptoms
anastrozole	True			Not found	False	[]		emotional distress
anastrozole	True			Not found	False	[]		tumour flare
anastrozole	True			Found	False	[]	estrogenic effect	oestrogenic effect
anastrozole	True	True	1.482166	Not found	False	[]		cerebral ischaemia
anastrozole	True	True	1.6756791	Found	False	[]	insomnia	insomnia
anastrozole	True	True	6.808145	Not found	False	[]		breast neoplasm
anastrozole	True			Not found	False	[]		retinal vein thrombosis
anastrozole	True			Not found	False	[]		coronary artery disease
anastrozole	True	True	1.231455	Not found	False	[]		ageusia
anastrozole	True			Not found	False	[]		somnolence
anastrozole	True	True	2.50109	Not found	False	[]		mood swings
anastrozole	True	True	2.456043	Not found	False	[]		vaginal haemorrhage
apomorphine	True	True	3.051615	Not found	False	[]		angina pectoris
apomorphine	True			Found	False	[]	anxiety	anxiety
apomorphine	True			Not found	False	[]		arthralgia
apomorphine	True			Not found	False	[]		musculoskeletal discomfort
apomorphine	True	True	1.128203	Not found	False	[]		asthenia
apomorphine	True			Not found	False	[]		back pain
apomorphine	True	True	1.132237	Not found	False	[]		mental disorder
apomorphine	True	True	1.171654	Not found	False	[]		chest pain
apomorphine	True	True	1.104343	Found	False	[]	confusion	confusional state
apomorphine	True			Not found	False	[]		feeling abnormal
apomorphine	True			Not found	False	[]		constipation
apomorphine	True	True	2.290642	Not found	False	[]		contusion
apomorphine	True			Not found	False	[]		dehydration
apomorphine	True			Not found	False	[]		diarrhoea
apomorphine	True	True	1.410223	Found	False	[]	dizziness	dizziness
apomorphine	True	True	2.8060270000000003	Found	False	[]	sleepiness	somnolence
apomorphine	True	True	2.355112	Not found	False	[]		dyskinesia
apomorphine	True	True	1.027834	Not found	False	[]		dyspnoea
apomorphine	True	True	1.38251	Not found	False	[]		ecchymosis
apomorphine	True	True	1.51135	Found	False	[]	edema	oedema
apomorphine	True			Not found	False	[]		fatigue
apomorphine	True			Found	False	[]	flushing	flushing
apomorphine	True	True	1.38251	Not found	False	[]		granuloma
apomorphine	True	True	2.20163	Found	False	[]	hallucinations	hallucination
apomorphine	True			Not found	False	[]		headache
apomorphine	True			Not found	False	[]		cardiac failure congestive
apomorphine	True	True	3.627029	Not found	False	[]		hypotension
apomorphine	True	True	1.1277400000000002	Found	False	[]	orthostatic hypotension	orthostatic hypotension
apomorphine	True			Not found	False	[]		libido increased
apomorphine	True			Not found	False	[]		disturbance in sexual arousal
apomorphine	True	True	1.101938	Found	False	['common']	nausea	nausea
apomorphine	True	True	1.033432	Not found	False	[]		pain in extremity
apomorphine	True	True	5.412217	Not found	False	[]		pallor
apomorphine	True			Not found	False	[]		gambling disorder
apomorphine	True	True	2.1791600000000004	Not found	False	[]		pneumonia
apomorphine	True	True	3.77575	Found	False	[]	priapism	priapism
apomorphine	True			Not found	False	[]		pruritus
apomorphine	True	True	4.235552	Not found	False	[]		psychotic disorder
apomorphine	True			Not found	False	[]		swelling
apomorphine	True	True	2.511843	Not found	False	[]		loss of consciousness
apomorphine	True	True	1.050268	Not found	False	[]		shock
apomorphine	True	True	1.691157	Found	False	[]	fainting	syncope
apomorphine	True	True	1.983943	Not found	False	[]		urinary tract infection
apomorphine	True			Found	False	['common']	vomiting	vomiting
apomorphine	True	True	22.64412	Not found	False	[]		yawning
apomorphine	True			Not found	False	[]		injection site reaction
apomorphine	True	True	3.116935	Not found	False	[]		hypersexuality
apomorphine	True	True	2.066195	Found	False	[]	sweating	hyperhidrosis
apomorphine	True			Not found	False	[]		insomnia
apomorphine	True			Not found	False	[]		nasopharyngitis
apomorphine	True	True	2.863222	Found	False	[]	runny nose	rhinorrhoea
apraclonidine	True							gastrointestinal pain
apraclonidine	True							abdominal pain
apraclonidine	True							arrhythmia
apraclonidine	True							asthenia
apraclonidine	True							asthma
apraclonidine	True							mental disorder
apraclonidine	True							blepharitis
apraclonidine	True							conjunctivitis
apraclonidine	True	True	2.1826100000000004					eyelid ptosis
apraclonidine	True							blepharospasm
apraclonidine	True							chest pain
apraclonidine	True							infection
apraclonidine	True	True	2.871751					constipation
apraclonidine	True							disturbance in sexual arousal
apraclonidine	True							libido decreased
apraclonidine	True							dermatitis
apraclonidine	True							dermatitis contact
apraclonidine	True							diarrhoea
apraclonidine	True							dizziness
apraclonidine	True							dysgeusia
apraclonidine	True	True	1.7882420000000003					dyspnoea
apraclonidine	True							oedema
apraclonidine	True							eye disorder
apraclonidine	True							eyelid disorder
apraclonidine	True							fatigue
apraclonidine	True							gastrointestinal disorder
apraclonidine	True	True	1.091243					headache
apraclonidine	True							hyperaemia
apraclonidine	True							hypersensitivity
apraclonidine	True							inflammation
apraclonidine	True							irritability
apraclonidine	True							eye pruritus
apraclonidine	True							keratitis
apraclonidine	True							mediastinal disorder
apraclonidine	True							mydriasis
apraclonidine	True							nausea
apraclonidine	True							nervous system disorder
apraclonidine	True							nervousness
apraclonidine	True							tension
apraclonidine	True							pain
apraclonidine	True							palpitations
apraclonidine	True							paraesthesia
apraclonidine	True							pharyngitis
apraclonidine	True							pruritus
apraclonidine	True							rhinitis
apraclonidine	True							erythema
apraclonidine	True							angiopathy
apraclonidine	True							presyncope
apraclonidine	True							syncope
apraclonidine	True							vomiting
apraclonidine	True	True	12.801793					dry mouth
apraclonidine	True	True	5.758834					photophobia
apraclonidine	True							oedema peripheral
apraclonidine	True							conjunctival oedema
apraclonidine	True	True	6.948091					eye pain
apraclonidine	True	True	5.276006					lacrimation increased
apraclonidine	True	True	3.851191					endophthalmitis
apraclonidine	True	True	2.276765					ocular hyperaemia
apraclonidine	True	True	1.38607					eyelid oedema
apraclonidine	True							skin disorder
apraclonidine	True							scab
apraclonidine	True							malaise
apraclonidine	True							discomfort
apraclonidine	True							feeling abnormal
apraclonidine	True							ill-defined disorder
apraclonidine	True							myalgia
apraclonidine	True							musculoskeletal discomfort
apraclonidine	True							nasal dryness
apraclonidine	True	True	3.747847					visual acuity reduced
apraclonidine	True							eyelid retraction
apraclonidine	True							eye irritation
apraclonidine	True							keratopathy
apraclonidine	True							abdominal discomfort
apraclonidine	True							erythema of eyelid
apraclonidine	True	True	8.58903					dry eye
apraclonidine	True	True	3.09428					vision blurred
apraclonidine	True							corneal erosion
apraclonidine	True							eye discharge
apraclonidine	True							sensation of foreign body
apraclonidine	True	True	6.516585					bradycardia
apraclonidine	True							coordination abnormal
apraclonidine	True							face oedema
apraclonidine	True							throat irritation
apraclonidine	True							eye oedema
apraclonidine	True							infestation
apraclonidine	True							corneal infiltrates
apraclonidine	True							haemorrhage
apraclonidine	True							conjunctival follicles
apraclonidine	True							insomnia
apraclonidine	True							foreign body sensation in eyes
apraclonidine	True							eyelid margin crusting
apraclonidine	True							ocular discomfort
apraclonidine	True	True	19.139283					pallor
apraclonidine	True							nasopharyngitis
apraclonidine	True							rhinorrhoea
apraclonidine	True							parosmia
apraclonidine	True	True	7.764089					somnolence
apraclonidine	True	True	2.825885					visual impairment
argatroban	True							gastrointestinal pain
argatroban	True							abdominal pain
argatroban	True							angina pectoris
argatroban	True							angina unstable
argatroban	True							aortic valve stenosis
argatroban	True							apnoea
argatroban	True							atrial fibrillation
argatroban	True							back pain
argatroban	True							cerebrovascular disorder
argatroban	True							chest pain
argatroban	True							infection
argatroban	True							confusional state
argatroban	True							feeling abnormal
argatroban	True							constipation
argatroban	True	True	1.050411					coronary artery thrombosis
argatroban	True							cough
argatroban	True							diarrhoea
argatroban	True	True	4.345232					disseminated intravascular coagulation
argatroban	True							dizziness
argatroban	True							dyspnoea
argatroban	True							rash
argatroban	True							dermatitis
argatroban	True							gastrooesophageal reflux disease
argatroban	True							gastrointestinal disorder
argatroban	True	True	1.87306					gastrointestinal haemorrhage
argatroban	True							headache
argatroban	True	True	1.382329					cardiac arrest
argatroban	True	True	1.1345079999999998					cardiac failure
argatroban	True	True	1.185117					haematemesis
argatroban	True							haematoma
argatroban	True							haematuria
argatroban	True							haemoptysis
argatroban	True	True	2.559975					haemorrhage
argatroban	True							hypersensitivity
argatroban	True	True	1.155694					hypotension
argatroban	True	True	1.1830409999999998					acute kidney injury
argatroban	True							myocardial infarction
argatroban	True							acute coronary syndrome
argatroban	True							nausea
argatroban	True							pain
argatroban	True							pleural effusion
argatroban	True							pneumonia
argatroban	True							pulmonary oedema
argatroban	True	True	3.735117					pulmonary embolism
argatroban	True	True	1.860578					respiratory failure
argatroban	True							cerebrovascular accident
argatroban	True							tachycardia
argatroban	True							thrombophlebitis
argatroban	True							urinary tract infection
argatroban	True							angiopathy
argatroban	True							ventricular tachycardia
argatroban	True							vomiting
argatroban	True	True	7.456019					gangrene
argatroban	True	True	1.222111					haemorrhage intracranial
argatroban	True							retroperitoneal haemorrhage
argatroban	True							myocardial ischaemia
argatroban	True	True	1.619651					renal impairment
argatroban	True							coronary artery occlusion
argatroban	True							arterial thrombosis
argatroban	True							dyspepsia
argatroban	True	True	1.226333					peripheral ischaemia
argatroban	True							dermatitis bullous
argatroban	True	True	3.165394					sepsis
argatroban	True							bradycardia
aspirin	True	True	1.934558	Not found	False	[]		respiratory alkalosis
aspirin	True	True	1.039949	Not found	False	[]		anaphylactic shock
aspirin	True	True	1.1973465	Not found	False	[]		anaemia
aspirin	True	True	1.1392779	Found	False	[]	angioedema	angioedema
aspirin	True			Found	False	[]	asthma	asthma
aspirin	True	True	1.2824365	Not found	False	[]		coagulopathy
aspirin	True			Found	False	['common']	chickenpox	varicella
aspirin	True	True	1.0361888	Not found	False	[]		coma
aspirin	True			Not found	False	[]		confusional state
aspirin	True			Not found	False	[]		feeling abnormal
aspirin	True	True	1.310139	Not found	False	[]		contusion
aspirin	True			Found	False	[]	diabetes	diabetes mellitus
aspirin	True			Found	False	['common']	diarrhea	diarrhoea
aspirin	True	True	1.0031746	Not found	False	[]		polyuria
aspirin	True			Not found	False	[]		somnolence
aspirin	True	True	1.0076324	Not found	False	[]		dyspepsia
aspirin	True	True	1.0870698	Not found	False	[]		dyspnoea
aspirin	True			Not found	False	[]		rash
aspirin	True			Not found	False	[]		dermatitis
aspirin	True	True	2.2769703	Not found	False	[]		flushing
aspirin	True	True	2.3251746	Found	False	[]	gastrointestinal bleed	gastrointestinal haemorrhage
aspirin	True	True	1.3033542	Found	False	[]	gout	gout
aspirin	True	True	1.7539983	Not found	False	[]		haematemesis
aspirin	True	True	1.4008428	Found	False	[]	bleeding	haemorrhage
aspirin	True			Not found	False	[]		haemorrhagic disorder
aspirin	True			Found	False	['common']	allergic reaction	hypersensitivity
aspirin	True	True	1.0076474	Not found	False	[]		hypertension
aspirin	True	True	1.1648112000000002	Not found	False	[]		hypoglycaemia
aspirin	True			Not found	False	[]		hypokalaemia
aspirin	True			Not found	False	[]		leukopenia
aspirin	True			Not found	False	[]		hepatocellular injury
aspirin	True			Not found	False	[]		liver disorder
aspirin	True	True	9.000003	Not found	False	[]		foetor hepaticus
aspirin	True	True	1.8296569	Not found	False	[]		melaena
aspirin	True			Not found	False	[]		nausea
aspirin	True	True	2.516837	Found	False	[]	peptic ulcer	peptic ulcer
aspirin	True	True	1.339705	Not found	False	[]		pruritus
aspirin	True			Not found	False	[]		vascular purpura
aspirin	True			Not found	False	[]		purpura
aspirin	True	True	39.140242	Found	False	[]	reye's syndrome	reye's syndrome
aspirin	True			Not found	False	[]		seizure
aspirin	True	True	1.178332	Not found	False	[]		hyperhidrosis
aspirin	True	True	1.1051553	Not found	False	[]		dizziness
aspirin	True	True	1.0484544	Not found	False	[]		loss of consciousness
aspirin	True	True	1.0103375	Not found	False	[]		shock
aspirin	True	True	1.517648	Not found	False	[]		syncope
aspirin	True			Not found	False	[]		tachycardia
aspirin	True			Not found	False	[]		thirst
aspirin	True			Not found	False	[]		thrombocytopenia
aspirin	True	True	1.1300722	Found	False	[]	tinnitus	tinnitus
aspirin	True	True	1.2716505	Not found	False	[]		ulcer
aspirin	True	True	1.09963	Found	False	[]	hives	urticaria
aspirin	True	True	1.1299803	Not found	False	[]		vertigo
aspirin	True			Not found	False	[]		vomiting
aspirin	True	True	1.098239	Not found	False	[]		renal impairment
aspirin	True			Not found	False	[]		metabolic acidosis
aspirin	True	True	1.0070694999999998	Not found	False	[]		agitation
aspirin	True			Not found	False	[]		hepatotoxicity
aspirin	True	True	1.3275798	Not found	False	[]		chest pain
aspirin	True	True	1.1724749	Not found	False	[]		chest discomfort
aspirin	True			Not found	False	[]		acidosis
aspirin	True	True	1.2541231	Not found	False	[]		epigastric discomfort
aspirin	True			Not found	False	[]		arthralgia
aspirin	True	True	1.0773726	Not found	False	[]		respiratory failure
aspirin	True	True	1.055532	Not found	False	[]		hypoacusis
aspirin	True	True	1.2706482	Not found	False	[]		deafness
atenolol	True			Not found	False	[]		aggression
atenolol	True			Not found	False	[]		agranulocytosis
atenolol	True	True	1.148757	Not found	False	[]		alopecia
atenolol	True	True	1.0155185	Not found	False	[]		decreased appetite
atenolol	True	True	1.0267138	Not found	False	[]		anxiety
atenolol	True			Not found	False	[]		ataxia
atenolol	True	True	1.4305508	Not found	False	[]		atrial fibrillation
atenolol	True	True	1.478657	Not found	False	[]		atrial flutter
atenolol	True	True	1.538695	Not found	False	[]		atrioventricular block
atenolol	True	True	1.1872390000000002	Found	False	[]	bronchospasm	bronchospasm
atenolol	True	True	1.2103959999999998	Not found	False	[]		catatonia
atenolol	True			Not found	False	[]		cholestasis
atenolol	True	True	1.098393	Not found	False	[]		confusional state
atenolol	True	True	1.1295263	Not found	False	[]		feeling abnormal
atenolol	True			Not found	False	[]		constipation
atenolol	True	True	1.0131793	Not found	False	[]		cough
atenolol	True	True	1.531383	Not found	False	[]		disturbance in sexual arousal
atenolol	True			Not found	False	[]		libido decreased
atenolol	True			Found	False	['common']	depression	depression
atenolol	True			Not found	False	[]		dermatitis exfoliative
atenolol	True	True	1.188382	Not found	False	[]		diarrhoea
atenolol	True	True	1.2461418	Found	False	['common']	dizziness	dizziness
atenolol	True			Not found	False	[]		somnolence
atenolol	True	True	1.1907666	Not found	False	[]		dyspepsia
atenolol	True	True	1.930717	Found	False	['common']	shortness of breath	dyspnoea
atenolol	True	True	1.131469	Not found	False	[]		oedema
atenolol	True	True	1.1701867	Not found	False	[]		epistaxis
atenolol	True	True	1.0044429	Not found	False	[]		rash
atenolol	True	True	1.430143	Not found	False	[]		dermatitis
atenolol	True	True	4.292907	Not found	False	[]		fatigue
atenolol	True	True	1.1824925000000002	Not found	False	[]		asthenia
atenolol	True			Not found	False	[]		flushing
atenolol	True			Not found	False	[]		hallucination
atenolol	True	True	1.1383127	Not found	False	[]		headache
atenolol	True	True	1.0881305	Not found	False	[]		cardiac arrest
atenolol	True	True	1.1325001	Not found	False	[]		cardiomegaly
atenolol	True	True	1.116781	Not found	False	[]		cardiac failure congestive
atenolol	True			Not found	False	[]		cardiac septal defect
atenolol	True			Not found	False	[]		ventricular septal defect
atenolol	True	True	1.1226867	Not found	False	[]		orthostatic hypotension
atenolol	True	True	1.544461	Not found	False	[]		infarction
atenolol	True			Not found	False	[]		intermittent claudication
atenolol	True	True	1.793089	Not found	False	[]		laryngospasm
atenolol	True	True	1.24357	Not found	False	[]		left ventricular failure
atenolol	True	True	1.1926064	Not found	False	[]		pulmonary oedema
atenolol	True	True	1.0483456999999998	Not found	False	[]		pain in extremity
atenolol	True	True	1.27578	Not found	False	[]		lethargy
atenolol	True			Not found	False	[]		systemic lupus erythematosus
atenolol	True	True	1.0716720000000002	Not found	False	[]		mitral valve incompetence
atenolol	True			Not found	False	[]		nasal congestion
atenolol	True	True	1.0823629	Not found	False	[]		nausea
atenolol	True	True	1.1902016	Not found	False	[]		nervousness
atenolol	True			Not found	False	[]		tension
atenolol	True			Not found	False	[]		nightmare
atenolol	True	True	1.4595091999999998	Not found	False	[]		palpitations
atenolol	True	True	1.0560926	Not found	False	[]		paraesthesia
atenolol	True			Not found	False	[]		peyronie's disease
atenolol	True			Not found	False	[]		pruritus
atenolol	True			Not found	False	[]		psychotic disorder
atenolol	True			Not found	False	[]		vascular purpura
atenolol	True			Not found	False	[]		purpura
atenolol	True	True	1.3638754000000002	Not found	False	[]		cardiogenic shock
atenolol	True	True	1.699373	Not found	False	[]		sinus node dysfunction
atenolol	True			Not found	False	[]		status asthmaticus
atenolol	True	True	1.1731962	Not found	False	[]		hyperhidrosis
atenolol	True			Not found	False	[]		loss of consciousness
atenolol	True	True	1.5283695	Not found	False	[]		shock
atenolol	True	True	1.53442	Not found	False	[]		syncope
atenolol	True	True	1.5103217	Not found	False	[]		supraventricular tachycardia
atenolol	True			Not found	False	[]		thrombocytopenia
atenolol	True	True	1.2082491	Not found	False	[]		tinnitus
atenolol	True	True	1.146471	Not found	False	[]		ventricular tachycardia
atenolol	True	True	1.1746254	Not found	False	[]		vertigo
atenolol	True	True	1.0585802	Not found	False	[]		wheezing
atenolol	True	True	1.2390333	Not found	False	[]		dry mouth
atenolol	True			Not found	False	[]		mood swings
atenolol	True			Not found	False	[]		affect lability
atenolol	True			Not found	False	[]		arterial thrombosis
atenolol	True			Not found	False	[]		colitis ischaemic
atenolol	True	True	1.1063655	Not found	False	[]		malaise
atenolol	True	True	1.075355	Not found	False	[]		discomfort
atenolol	True	True	1.0669041	Not found	False	[]		ill-defined disorder
atenolol	True			Not found	False	[]		gastrointestinal disorder
atenolol	True	True	1.4744429	Not found	False	[]		abdominal discomfort
atenolol	True			Not found	False	[]		disorientation
atenolol	True	True	1.0497841	Not found	False	[]		pain
atenolol	True			Not found	False	[]		rash erythematous
atenolol	True	True	1.0770901000000002	Not found	False	[]		psoriasis
atenolol	True	True	1.1931961	Not found	False	[]		erectile dysfunction
atenolol	True	True	1.0803580000000002	Not found	False	[]		oropharyngeal discomfort
atenolol	True			Not found	False	[]		oropharyngeal pain
atenolol	True	True	2.516845	Not found	False	[]		dermatitis psoriasiform
atenolol	True	True	1.250954	Not found	False	[]		peripheral coldness
atenolol	True	True	1.447052	Not found	False	[]		dry eye
atenolol	True	True	1.1479653	Not found	False	[]		vision blurred
atenolol	True	True	1.0898953	Not found	False	[]		abnormal dreams
atenolol	True			Not found	False	[]		respiratory distress
atenolol	True	True	2.565748	Not found	False	[]		sinus arrest
atenolol	True	True	1.5634177	Not found	False	[]		visual impairment
atenolol	True			Not found	False	[]		hot flush
atenolol	True			Not found	False	[]		menopausal symptoms
atenolol	True			Not found	False	[]		amnesia
atenolol	True			Not found	False	[]		thrombocytopenic purpura
atenolol	True			Not found	False	[]		insomnia
atenolol	True			Not found	False	[]		regurgitation
atorvastatin	True			Not found	False	[]		gastrointestinal pain
atorvastatin	True			Not found	False	[]		abdominal pain
atorvastatin	True	True	1.1163215	Not found	False	[]		alopecia
atorvastatin	True			Not found	False	[]		amblyopia
atorvastatin	True	True	9.988915	Found	False	['rare']	memory loss	amnesia
atorvastatin	True			Not found	False	[]		anaphylactic shock
atorvastatin	True			Not found	False	[]		anaemia
atorvastatin	True			Not found	False	[]		angioedema
atorvastatin	True			Not found	False	[]		decreased appetite
atorvastatin	True			Not found	False	[]		arrhythmia
atorvastatin	True	True	1.5167536	Found	False	['common']	joint pain	arthralgia
atorvastatin	True	True	1.4238229	Not found	False	[]		musculoskeletal discomfort
atorvastatin	True	True	1.3546041	Not found	False	[]		arthritis
atorvastatin	True	True	1.1502169	Not found	False	[]		asthenia
atorvastatin	True			Not found	False	[]		asthma
atorvastatin	True	True	3.595651	Not found	False	[]		back pain
atorvastatin	True			Not found	False	[]		mental disorder
atorvastatin	True			Not found	False	[]		breast disorder
atorvastatin	True			Not found	False	[]		bronchitis
atorvastatin	True	True	1.0999015	Not found	False	[]		bursitis
atorvastatin	True	True	1.2473274	Not found	False	[]		transient ischaemic attack
atorvastatin	True	True	1.2581326	Not found	False	[]		neck pain
atorvastatin	True			Not found	False	[]		cheilitis
atorvastatin	True	True	1.1391875	Not found	False	[]		chest pain
atorvastatin	True	True	1.2202554	Not found	False	[]		cholestasis
atorvastatin	True			Not found	False	[]		colitis
atorvastatin	True			Not found	False	[]		infection
atorvastatin	True			Found	False	['rare']	confusion	confusional state
atorvastatin	True			Not found	False	[]		feeling abnormal
atorvastatin	True	True	1.210036	Not found	False	[]		connective tissue disorder
atorvastatin	True	True	1.053984	Not found	False	[]		constipation
atorvastatin	True			Not found	False	[]		cystitis noninfective
atorvastatin	True			Not found	False	[]		cystitis
atorvastatin	True			Not found	False	[]		bladder pain
atorvastatin	True	True	1.2283379	Not found	False	[]		deafness
atorvastatin	True			Not found	False	[]		disturbance in sexual arousal
atorvastatin	True	True	3.77526	Not found	False	[]		libido decreased
atorvastatin	True	True	1.0865536999999998	Not found	False	[]		dysphagia
atorvastatin	True			Not found	False	[]		dermatitis contact
atorvastatin	True	True	5.880155	Found	False	['common']	diarrhea	diarrhoea
atorvastatin	True			Not found	False	[]		dizziness
atorvastatin	True			Not found	False	[]		duodenal ulcer
atorvastatin	True	True	1.0508434	Not found	False	[]		dysgeusia
atorvastatin	True			Found	False	['common']	heartburn	dyspepsia
atorvastatin	True			Not found	False	[]		dyspnoea
atorvastatin	True	True	1.0268962	Not found	False	[]		dysuria
atorvastatin	True	True	1.0222455	Not found	False	[]		ecchymosis
atorvastatin	True			Not found	False	[]		eczema
atorvastatin	True			Not found	False	[]		enteritis
atorvastatin	True			Not found	False	[]		toxic epidermal necrolysis
atorvastatin	True	True	9.000004	Not found	False	[]		epididymitis
atorvastatin	True			Not found	False	[]		epistaxis
atorvastatin	True	True	1.0208663	Not found	False	[]		eructation
atorvastatin	True			Not found	False	[]		erythema multiforme
atorvastatin	True			Not found	False	[]		oesophagitis
atorvastatin	True			Not found	False	[]		rash
atorvastatin	True			Not found	False	[]		dermatitis
atorvastatin	True	True	1.0666076999999998	Not found	False	[]		eye disorder
atorvastatin	True			Not found	False	[]		eye haemorrhage
atorvastatin	True	True	1.202305	Not found	False	[]		facial paralysis
atorvastatin	True	True	1.1041778	Not found	False	[]		fatigue
atorvastatin	True			Not found	False	[]		fibrocystic breast disease
atorvastatin	True	True	1.232101	Not found	False	[]		flatulence
atorvastatin	True			Not found	False	[]		gastritis
atorvastatin	True			Not found	False	[]		gastroenteritis
atorvastatin	True			Not found	False	[]		gastrointestinal disorder
atorvastatin	True			Not found	False	[]		gingival bleeding
atorvastatin	True	True	1.2122763	Not found	False	[]		glaucoma
atorvastatin	True	True	1.092199	Not found	False	[]		glossitis
atorvastatin	True	True	1.0423686	Not found	False	[]		gout
atorvastatin	True	True	1.2701263	Not found	False	[]		gynaecomastia
atorvastatin	True			Not found	False	[]		headache
atorvastatin	True	True	1.1089594	Not found	False	[]		haematuria
atorvastatin	True	True	1.5160187	Not found	False	[]		hepatitis
atorvastatin	True	True	1.1332027	Found	False	[]	hyperglycemia	hyperglycaemia
atorvastatin	True			Not found	False	[]		hypersensitivity
atorvastatin	True	True	1.2124754999999998	Not found	False	[]		hypoaesthesia
atorvastatin	True			Not found	False	[]		hypoglycaemia
atorvastatin	True			Not found	False	[]		orthostatic hypotension
atorvastatin	True			Not found	False	[]		immune system disorder
atorvastatin	True			Not found	False	[]		influenza
atorvastatin	True			Not found	False	[]		jaundice cholestatic
atorvastatin	True	True	1.2391057	Not found	False	[]		nephrolithiasis
atorvastatin	True			Not found	False	[]		acute kidney injury
atorvastatin	True	True	1.566681	Not found	False	[]		muscle spasms
atorvastatin	True			Not found	False	[]		mediastinal disorder
atorvastatin	True			Not found	False	[]		melaena
atorvastatin	True			Not found	False	[]		metrorrhagia
atorvastatin	True			Not found	False	[]		hypertonia
atorvastatin	True	True	4.040765	Found	False	['rare']	myopathy	myopathy
atorvastatin	True	True	1.624455	Not found	False	[]		musculoskeletal pain
atorvastatin	True	True	1.2159490000000002	Not found	False	[]		myoglobinuria
atorvastatin	True	True	2.85254	Not found	False	[]		myositis
atorvastatin	True	True	1.0695156	Not found	False	[]		nasopharyngitis
atorvastatin	True			Found	False	['common']	nausea	nausea
atorvastatin	True			Not found	False	[]		nephritis
atorvastatin	True			Not found	False	[]		nervous system disorder
atorvastatin	True			Not found	False	[]		nightmare
atorvastatin	True	True	1.1490884	Not found	False	[]		nocturia
atorvastatin	True	True	1.1286348	Not found	False	[]		pain
atorvastatin	True	True	1.7256329	Not found	False	[]		pain in extremity
atorvastatin	True			Not found	False	[]		palpitations
atorvastatin	True	True	1.1271781	Found	False	[]	pancreatitis	pancreatitis
atorvastatin	True	True	1.0349096	Not found	False	[]		paraesthesia
atorvastatin	True	True	1.698036	Not found	False	[]		neuropathy peripheral
atorvastatin	True			Not found	False	[]		petechiae
atorvastatin	True			Not found	False	[]		pharyngitis
atorvastatin	True			Not found	False	[]		phlebitis
atorvastatin	True			Not found	False	[]		pneumonia
atorvastatin	True			Not found	False	[]		pruritus
atorvastatin	True			Not found	False	[]		refraction disorder
atorvastatin	True	True	2.4829232	Found	False	[]	rhabdomyolysis	rhabdomyolysis
atorvastatin	True			Not found	False	[]		rhinitis
atorvastatin	True	True	1.023176	Not found	False	[]		seborrhoeic dermatitis
atorvastatin	True			Not found	False	[]		sinusitis
atorvastatin	True			Not found	False	[]		skin ulcer
atorvastatin	True			Not found	False	[]		stevens-johnson syndrome
atorvastatin	True			Not found	False	[]		gastric ulcer
atorvastatin	True			Not found	False	[]		stomatitis
atorvastatin	True			Not found	False	[]		mouth ulceration
atorvastatin	True			Not found	False	[]		hyperhidrosis
atorvastatin	True			Not found	False	[]		loss of consciousness
atorvastatin	True			Not found	False	[]		shock
atorvastatin	True	True	1.420225	Not found	False	[]		syncope
atorvastatin	True	True	1.103071	Not found	False	[]		tenosynovitis
atorvastatin	True			Not found	False	[]		thrombocytopenia
atorvastatin	True	True	1.0169951000000002	Not found	False	[]		tinnitus
atorvastatin	True			Not found	False	[]		torticollis
atorvastatin	True	True	1.1203533	Not found	False	[]		pollakiuria
atorvastatin	True			Not found	False	[]		urinary incontinence
atorvastatin	True			Not found	False	[]		urinary tract infection
atorvastatin	True			Not found	False	[]		urticaria
atorvastatin	True			Not found	False	[]		uterine haemorrhage
atorvastatin	True			Not found	False	[]		vomiting
atorvastatin	True			Not found	False	[]		dry mouth
atorvastatin	True	True	1.181523	Not found	False	[]		urinary retention
atorvastatin	True	True	1.1132398	Not found	False	[]		hepatic failure
atorvastatin	True			Not found	False	[]		micturition urgency
atorvastatin	True			Not found	False	[]		mood swings
atorvastatin	True			Not found	False	[]		affect lability
atorvastatin	True	True	1.0089992	Not found	False	[]		oedema peripheral
atorvastatin	True	True	1.5066580000000005	Not found	False	[]		migraine
atorvastatin	True	True	1.4274682	Not found	False	[]		musculoskeletal stiffness
atorvastatin	True			Not found	False	[]		nuchal rigidity
atorvastatin	True			Not found	False	[]		fluid retention
atorvastatin	True			Not found	False	[]		generalised oedema
atorvastatin	True			Not found	False	[]		injury
atorvastatin	True	True	2.2963123	Not found	False	[]		muscular weakness
atorvastatin	True	True	1.193723	Not found	False	[]		biliary colic
atorvastatin	True			Not found	False	[]		dry skin
atorvastatin	True	True	2.1228672	Not found	False	[]		tendon rupture
atorvastatin	True	True	1.051542	Not found	False	[]		joint swelling
atorvastatin	True			Not found	False	[]		tendinous contracture
atorvastatin	True			Not found	False	[]		malnutrition
atorvastatin	True			Not found	False	[]		photosensitivity reaction
atorvastatin	True			Not found	False	[]		skin disorder
atorvastatin	True			Not found	False	[]		interstitial lung disease
atorvastatin	True			Not found	False	[]		malaise
atorvastatin	True	True	1.3791897	Not found	False	[]		discomfort
atorvastatin	True			Not found	False	[]		ill-defined disorder
atorvastatin	True	True	5.578373	Found	False	['common']	muscle pain	myalgia
atorvastatin	True			Not found	False	[]		increased appetite
atorvastatin	True			Not found	False	[]		abdominal discomfort
atorvastatin	True			Not found	False	[]		anorectal discomfort
atorvastatin	True			Not found	False	[]		rectal tenesmus
atorvastatin	True			Not found	False	[]		proctalgia
atorvastatin	True	True	1.3874086	Not found	False	[]		memory impairment
atorvastatin	True			Not found	False	[]		abnormal dreams
atorvastatin	True	True	1.567172	Found	False	[]	erectile dysfunction	erectile dysfunction
atorvastatin	True	True	4.143478	Not found	False	[]		muscle fatigue
atorvastatin	True			Not found	False	[]		rectal haemorrhage
atorvastatin	True	True	2.5246000000000004	Not found	False	[]		hepatobiliary disease
atorvastatin	True	True	2.1539910000000004	Not found	False	[]		muscle swelling
atorvastatin	True			Not found	False	[]		dry eye
atorvastatin	True	True	1.1196879	Found	False	['rare']	cognitive impairment	cognitive disorder
atorvastatin	True			Not found	False	[]		vision blurred
atorvastatin	True			Not found	False	[]		hyperkinesia
atorvastatin	True			Not found	False	[]		lymphadenopathy
atorvastatin	True	True	1.0122575	Not found	False	[]		coordination abnormal
atorvastatin	True			Not found	False	[]		face oedema
atorvastatin	True	True	1.0478255	Not found	False	[]		haemorrhagic stroke
atorvastatin	True			Not found	False	[]		cerebral haemorrhage
atorvastatin	True			Not found	False	[]		infestation
atorvastatin	True			Not found	False	[]		laryngeal pain
atorvastatin	True			Not found	False	[]		insomnia
atorvastatin	True			Found	False	['common']	ischaemic stroke	ischaemic stroke
atorvastatin	True	True	1.117167	Not found	False	[]		parosmia
atorvastatin	True	True	1.0397356000000002	Not found	False	[]		renal impairment
atorvastatin	True	True	1.0494052	Not found	False	[]		renal failure
atorvastatin	True	True	1.3374160000000002	Not found	False	[]		breast enlargement
atorvastatin	True	True	1.1030352	Not found	False	[]		ageusia
atorvastatin	True			Not found	False	[]		somnolence
atorvastatin	True			Not found	False	[]		ejaculation disorder
atorvastatin	True			Not found	False	[]		vaginal haemorrhage
atorvastatin	True	True	26.629827	Not found	False	[]		immune-mediated necrotising myopathy
azathioprine	True	True	1.309516	Not found	False	[]		gastrointestinal pain
azathioprine	True	True	1.5264652	Not found	False	[]		abdominal pain
azathioprine	True	True	1.023511	Not found	False	[]		agranulocytosis
azathioprine	True	True	1.1058072	Found	False	['rare', 'common']	hair loss	alopecia
azathioprine	True	True	1.3089749	Found	False	[]	anaemia	anaemia
azathioprine	True	True	1.975635	Not found	False	[]		aplastic anaemia
azathioprine	True	True	3.094126	Not found	False	[]		anaemia macrocytic
azathioprine	True	True	5.679958	Not found	False	[]		anaemia megaloblastic
azathioprine	True			Not found	False	[]		arrhythmia
azathioprine	True			Not found	False	[]		arthralgia
azathioprine	True			Not found	False	[]		musculoskeletal discomfort
azathioprine	True			Not found	False	[]		bacterial infection
azathioprine	True	True	1.709464	Found	False	[]	cancer	neoplasm malignant
azathioprine	True			Found	False	[]	skin cancer	skin cancer
azathioprine	True	True	2.077779	Not found	False	[]		varicella
azathioprine	True	True	2.058243	Not found	False	[]		cholestasis
azathioprine	True			Found	False	[]	infection	infection
azathioprine	True			Not found	False	[]		cyst
azathioprine	True	True	1.2382838	Found	False	[]	diarrhea	diarrhoea
azathioprine	True			Not found	False	[]		diverticulitis
azathioprine	True			Found	False	[]	dizziness	dizziness
azathioprine	True			Not found	False	[]		toxic epidermal necrolysis
azathioprine	True			Found	False	[]	skin rash	rash
azathioprine	True	True	1.440517	Not found	False	[]		dermatitis
azathioprine	True			Not found	False	[]		formication
azathioprine	True	True	1.5604895	Not found	False	[]		gastrointestinal disorder
azathioprine	True			Not found	False	[]		headache
azathioprine	True			Not found	False	[]		haemorrhage
azathioprine	True	True	1.322727	Not found	False	[]		hepatitis b
azathioprine	True			Not found	False	[]		hepatitis toxic
azathioprine	True	True	1.2468374	Not found	False	[]		herpes zoster
azathioprine	True			Not found	False	[]		hodgkin's disease lymphocyte predominance type stage unspecified
azathioprine	True			Not found	False	[]		hodgkin's disease lymphocyte depletion type stage unspecified
azathioprine	True	True	2.352089	Not found	False	[]		hodgkin's disease
azathioprine	True	True	40.511292000000005	Not found	False	[]		nodular regenerative hyperplasia
azathioprine	True			Found	False	[]	hypersensitivity reaction	hypersensitivity
azathioprine	True			Not found	False	[]		hypotension
azathioprine	True			Not found	False	[]		immune system disorder
azathioprine	True	True	2.139742	Not found	False	[]		intestinal perforation
azathioprine	True	True	1.575621	Not found	False	[]		jaundice cholestatic
azathioprine	True	True	2.313326	Not found	False	[]		acute myeloid leukaemia
azathioprine	True	True	1.08429	Not found	False	[]		acute leukaemia
azathioprine	True	True	2.9375103	Found	False	[]	leukopenia	leukopenia
azathioprine	True	True	1.767499	Not found	False	[]		non-hodgkin's lymphoma
azathioprine	True	True	1.31728	Found	False	[]	lymphoma	lymphoma
azathioprine	True			Not found	False	[]		x-linked lymphoproliferative syndrome
azathioprine	True	True	4.221775	Not found	False	[]		lymphoproliferative disorder
azathioprine	True			Not found	False	[]		mediastinal disorder
azathioprine	True	True	1.6410710000000002	Not found	False	[]		malignant melanoma
azathioprine	True			Not found	False	[]		meningitis
azathioprine	True	True	2.312947	Not found	False	[]		myasthenia gravis
azathioprine	True	True	1.0482969	Found	False	['common']	nausea	nausea
azathioprine	True	True	1.2672910000000002	Not found	False	[]		neoplasm
azathioprine	True	True	2.2520774	Not found	False	[]		pancreatitis
azathioprine	True	True	3.058744	Not found	False	[]		pancytopenia
azathioprine	True			Not found	False	[]		uveitis
azathioprine	True	True	2.075971	Not found	False	[]		peliosis hepatis
azathioprine	True			Not found	False	[]		pneumonia
azathioprine	True			Not found	False	[]		polyp
azathioprine	True	True	4.38767	Not found	False	[]		steatorrhoea
azathioprine	True			Not found	False	[]		stevens-johnson syndrome
azathioprine	True			Not found	False	[]		erythema multiforme
azathioprine	True	True	1.2152752	Not found	False	[]		thrombocytopenia
azathioprine	True	True	1.611646	Not found	False	[]		vasculitis
azathioprine	True	True	1.2617141	Found	False	['common']	vomiting	vomiting
azathioprine	True	True	8.733725	Not found	False	[]		acute febrile neutrophilic dermatosis
azathioprine	True			Not found	False	[]		hepatic function abnormal
azathioprine	True	True	1.609143	Not found	False	[]		hepatocellular injury
azathioprine	True	True	1.910049	Not found	False	[]		liver injury
azathioprine	True			Not found	False	[]		skin disorder
azathioprine	True			Not found	False	[]		interstitial lung disease
azathioprine	True			Not found	False	[]		malaise
azathioprine	True	True	1.142613	Not found	False	[]		discomfort
azathioprine	True			Not found	False	[]		feeling abnormal
azathioprine	True			Not found	False	[]		ill-defined disorder
azathioprine	True	True	1.3234698	Not found	False	[]		myalgia
azathioprine	True	True	2.060436	Not found	False	[]		hepatotoxicity
azathioprine	True			Not found	False	[]		hepatobiliary disease
azathioprine	True	True	1.0865439	Not found	False	[]		chills
azathioprine	True	True	2.973691	Not found	False	[]		cervical dysplasia
azathioprine	True			Not found	False	[]		cervix carcinoma stage 0
azathioprine	True			Not found	False	[]		infestation
azathioprine	True			Not found	False	[]		venoocclusive disease
azathioprine	True			Not found	False	[]		abdominal discomfort
azathioprine	True			Not found	False	[]		sarcoma
azathioprine	True	True	1.405291	Not found	False	[]		hepatic failure
azathioprine	True	True	20.484292	Found	False	['rare']	hepatosplenic t-cell lymphoma	hepatosplenic t-cell lymphoma
azelaic	True							asthma
azelaic	True							dermatitis
azelaic	True							dermatitis contact
azelaic	True							oedema
azelaic	True							rash
azelaic	True							oral herpes
azelaic	True							hypersensitivity
azelaic	True							hypertrichosis
azelaic	True							iridocyclitis
azelaic	True							pruritus
azelaic	True							vitiligo
azelaic	True							application site reaction
azelaic	True							dry skin
azelaic	True							leukoderma
azelaic	True							xerosis
azelaic	True							keratosis pilaris
azelaic	True							skin exfoliation
azelaic	True							pain
azelaic	True							photosensitivity reaction
azelaic	True							paraesthesia
azelastine	True			Not found	False	[]		gastrointestinal pain
azelastine	True	True	1.343969	Not found	False	[]		abdominal pain
azelastine	True			Not found	False	[]		albuminuria
azelastine	True			Not found	False	[]		amenorrhoea
azelastine	True	True	2.476951	Found	False	[]	anosmia	anosmia
azelastine	True	True	1.2643849	Not found	False	[]		anxiety
azelastine	True			Not found	False	[]		arthritis
azelastine	True			Not found	False	[]		rheumatoid arthritis
azelastine	True	True	1.5235652	Found	True	[]	asthma	asthma
azelastine	True			Not found	False	[]		atrial fibrillation
azelastine	True	True	1.2793489999999998	Not found	False	[]		back pain
azelastine	True			Not found	False	[]		bronchospasm
azelastine	True	True	1.560909	Not found	False	[]		bronchitis
azelastine	True	True	1.197696	Not found	False	[]		chest pain
azelastine	True			Not found	False	[]		infection
azelastine	True			Not found	False	[]		confusional state
azelastine	True	True	1.09812	Not found	False	[]		feeling abnormal
azelastine	True	True	8.58593	Not found	False	[]		conjunctivitis
azelastine	True	True	1.327107	Not found	False	[]		constipation
azelastine	True	True	1.1410727	Not found	False	[]		cough
azelastine	True			Not found	False	[]		depersonalisation/derealisation disorder
azelastine	True	True	4.866449	Not found	False	[]		dermatitis contact
azelastine	True	True	1.0467698	Not found	False	[]		diarrhoea
azelastine	True			Not found	False	[]		joint dislocation
azelastine	True	True	1.318975	Not found	False	[]		dizziness
azelastine	True	True	2.18915	Not found	False	[]		dysgeusia
azelastine	True	True	1.0204952	Not found	False	[]		dyspnoea
azelastine	True	True	1.194021	Not found	False	[]		eczema
azelastine	True	True	1.463305	Not found	False	[]		epistaxis
azelastine	True	True	5.75402	Found	True	[]	skin rash	rash
azelastine	True	True	1.026772	Not found	False	[]		dermatitis
azelastine	True			Not found	False	[]		congenital eye disorder
azelastine	True	True	1.5299859999999998	Not found	False	[]		eye disorder
azelastine	True	True	8.58593	Not found	False	[]		eye burns
azelastine	True	True	1.3183644	Not found	False	[]		fatigue
azelastine	True			Not found	False	[]		asthenia
azelastine	True			Not found	False	[]		flushing
azelastine	True			Not found	False	[]		furuncle
azelastine	True	True	1.935177	Not found	False	[]		gastroenteritis
azelastine	True	True	1.138808	Not found	False	[]		glossitis
azelastine	True	True	1.194827	Found	False	['common']	headache	headache
azelastine	True	True	1.188109	Not found	False	[]		haematuria
azelastine	True	True	1.555508	Not found	False	[]		herpes simplex
azelastine	True	True	2.032272	Not found	False	[]		hypersensitivity
azelastine	True	True	1.057487	Not found	False	[]		hypertension
azelastine	True	True	1.5069690000000002	Not found	False	[]		hypoaesthesia
azelastine	True			Not found	False	[]		laryngitis
azelastine	True			Not found	False	[]		breast pain
azelastine	True	True	1.3139713	Not found	False	[]		nausea
azelastine	True			Found	False	[]	nervous	nervousness
azelastine	True			Not found	False	[]		tension
azelastine	True	True	1.2206779	Not found	False	[]		pain
azelastine	True	True	1.268953	Not found	False	[]		palpitations
azelastine	True			Not found	False	[]		paraesthesia
azelastine	True	True	2.280946	Not found	False	[]		pharyngitis
azelastine	True	True	2.530431	Not found	False	[]		rhinitis
azelastine	True	True	2.1139110000000003	Not found	False	[]		sinusitis
azelastine	True			Not found	False	[]		aphthous ulcer
azelastine	True			Not found	False	[]		mouth ulceration
azelastine	True			Not found	False	[]		tachycardia
azelastine	True	True	1.6636760000000002	Not found	False	[]		toothache
azelastine	True			Not found	False	[]		ulcer
azelastine	True	True	1.546137	Not found	False	[]		upper respiratory tract infection
azelastine	True	True	1.0570540000000002	Not found	False	[]		pollakiuria
azelastine	True	True	1.123056	Not found	False	[]		vertigo
azelastine	True	True	1.2046789999999998	Not found	False	[]		viral infection
azelastine	True	True	1.1709806	Not found	False	[]		vomiting
azelastine	True			Not found	False	[]		xerophthalmia
azelastine	True	True	1.439716	Not found	False	[]		dry mouth
azelastine	True			Not found	False	[]		urinary retention
azelastine	True	True	1.9693	Not found	False	[]		eye pain
azelastine	True			Not found	False	[]		malaise
azelastine	True			Not found	False	[]		discomfort
azelastine	True	True	1.347465	Not found	False	[]		ill-defined disorder
azelastine	True	True	1.191965	Not found	False	[]		myalgia
azelastine	True			Not found	False	[]		musculoskeletal discomfort
azelastine	True	True	2.948955	Not found	False	[]		nasal dryness
azelastine	True	True	3.198014	Not found	False	[]		increased appetite
azelastine	True			Not found	False	[]		thinking abnormal
azelastine	True			Not found	False	[]		muscle contractions involuntary
azelastine	True	True	2.639516	Not found	False	[]		dry throat
azelastine	True			Not found	False	[]		nasal septum perforation
azelastine	True			Not found	False	[]		mucosal inflammation
azelastine	True			Not found	False	[]		mucosal ulceration
azelastine	True	True	1.542604	Not found	False	[]		anaphylactic shock
azelastine	True			Not found	False	[]		anaphylactoid reaction
azelastine	True	True	1.368577	Not found	False	[]		vision blurred
azelastine	True			Not found	False	[]		nocturnal dyspnoea
azelastine	True	True	1.219758	Not found	False	[]		influenza like illness
azelastine	True	True	3.0528319999999995	Not found	False	[]		dysaesthesia
azelastine	True			Not found	False	[]		hyperkinesia
azelastine	True	True	1.242611	Not found	False	[]		agitation
azelastine	True	True	1.4407420000000002	Not found	False	[]		application site irritation
azelastine	True	True	4.326651	Found	False	['common']	nasal burning	nasal discomfort
azelastine	True			Not found	False	[]		face oedema
azelastine	True	True	1.159215	Not found	False	[]		skin laceration
azelastine	True	True	1.66551	Not found	False	[]		throat irritation
azelastine	True	True	1.473893	Not found	False	[]		sleep disorder
azelastine	True			Not found	False	[]		laryngeal pain
azelastine	True	True	1.138808	Not found	False	[]		paranasal sinus hypersecretion
azelastine	True	True	2.267143	Not found	False	[]		parosmia
azelastine	True	True	1.935608	Not found	False	[]		ageusia
azelastine	True			Found	False	['common']	somnolence	somnolence
azelastine	True	True	2.341729	Not found	False	[]		lacrimation increased
azelastine	True	True	1.329273	Not found	False	[]		visual impairment
azithromycin	True	True	3.77528	Not found	False	[]		gastrointestinal pain
azithromycin	True	True	1.6382352999999998	Found	False	['common']	abdominal pain	abdominal pain
azithromycin	True			Not found	False	[]		congenital anomaly
azithromycin	True			Not found	False	[]		developmental delay
azithromycin	True	True	4.85447	Not found	False	[]		acquired immunodeficiency syndrome
azithromycin	True	True	1.0906019999999998	Not found	False	[]		autoimmune disorder
azithromycin	True			Not found	False	[]		anaphylactic shock
azithromycin	True	True	1.3392526	Not found	False	[]		anaemia
azithromycin	True	True	1.734809	Not found	False	[]		angioedema
azithromycin	True	True	1.4227891	Not found	False	[]		decreased appetite
azithromycin	True	True	1.7457058	Not found	False	[]		anxiety
azithromycin	True	True	1.2926802	Not found	False	[]		arrhythmia
azithromycin	True			Not found	False	[]		arthralgia
azithromycin	True	True	1.328479	Not found	False	[]		musculoskeletal discomfort
azithromycin	True	True	1.2647238	Not found	False	[]		asthenia
azithromycin	True			Not found	False	[]		asthma
azithromycin	True	True	1.12187	Not found	False	[]		blister
azithromycin	True	True	1.258684	Not found	False	[]		dermatitis bullous
azithromycin	True	True	1.300007	Not found	False	[]		bronchospasm
azithromycin	True	True	1.590337	Not found	False	[]		candida infection
azithromycin	True	True	1.786626	Not found	False	[]		oral candidiasis
azithromycin	True	True	1.5279096	Not found	False	[]		chest pain
azithromycin	True	True	1.6450577999999998	Not found	False	[]		nasopharyngitis
azithromycin	True	True	1.996752	Not found	False	[]		rhinitis
azithromycin	True	True	1.0887504	Not found	False	[]		constipation
azithromycin	True	True	4.2251406	Found	False	[]	hearing loss	deafness
azithromycin	True	True	1.2392973	Not found	False	[]		dehydration
azithromycin	True	True	1.445813	Not found	False	[]		dermatitis
azithromycin	True			Not found	False	[]		dermatitis exfoliative
azithromycin	True			Not found	False	[]		dermatitis contact
azithromycin	True			Not found	False	[]		fungal skin infection
azithromycin	True	True	1.4523350000000002	Found	True	['common']	diarrhea	diarrhoea
azithromycin	True	True	1.0896694	Not found	False	[]		dizziness
azithromycin	True	True	1.1706489	Not found	False	[]		dysgeusia
azithromycin	True	True	1.3274541000000002	Not found	False	[]		dyspepsia
azithromycin	True	True	1.2225097	Not found	False	[]		dyspnoea
azithromycin	True	True	1.083315	Not found	False	[]		dysuria
azithromycin	True			Not found	False	[]		eczema
azithromycin	True	True	1.3185311000000002	Not found	False	[]		oedema
azithromycin	True	True	6.139684	Not found	False	[]		enteritis
azithromycin	True			Not found	False	[]		eosinophilia
azithromycin	True			Not found	False	[]		toxic epidermal necrolysis
azithromycin	True	True	1.515632	Not found	False	[]		erythema multiforme
azithromycin	True	True	1.066531	Not found	False	[]		oesophagitis
azithromycin	True	True	4.448902	Not found	False	[]		rash
azithromycin	True			Not found	False	[]		extravasation
azithromycin	True	True	1.1545823000000002	Not found	False	[]		fatigue
azithromycin	True	True	1.196314	Not found	False	[]		flatulence
azithromycin	True	True	1.750061	Not found	False	[]		gastritis
azithromycin	True	True	1.51235	Not found	False	[]		gastroenteritis
azithromycin	True	True	1.308726	Not found	False	[]		gastrointestinal disorder
azithromycin	True	True	3.77528	Not found	False	[]		headache
azithromycin	True			Not found	False	[]		hepatitis
azithromycin	True			Not found	False	[]		hostility
azithromycin	True	True	1.5999152	Found	False	[]	allergic reaction	hypersensitivity
azithromycin	True	True	1.1842694	Not found	False	[]		hypertension
azithromycin	True	True	1.411636	Not found	False	[]		hypoaesthesia
azithromycin	True	True	1.0204294	Not found	False	[]		hypotension
azithromycin	True	True	1.059512	Not found	False	[]		inflammation
azithromycin	True	True	1.316572	Not found	False	[]		influenza
azithromycin	True			Not found	False	[]		irritability
azithromycin	True	True	1.1861802	Not found	False	[]		jaundice
azithromycin	True			Not found	False	[]		jaundice cholestatic
azithromycin	True	True	1.451699	Not found	False	[]		acute kidney injury
azithromycin	True	True	1.110013	Not found	False	[]		leukopenia
azithromycin	True			Not found	False	[]		melaena
azithromycin	True			Not found	False	[]		menorrhagia
azithromycin	True	True	1.204032	Not found	False	[]		fungal infection
azithromycin	True	True	1.338343	Not found	False	[]		nasal congestion
azithromycin	True	True	1.2472415	Found	False	['common']	nausea	nausea
azithromycin	True			Not found	False	[]		nephritis
azithromycin	True	True	1.144516	Not found	False	[]		tubulointerstitial nephritis
azithromycin	True			Not found	False	[]		nephrotic syndrome
azithromycin	True	True	1.080775	Found	False	[]	nervousness	nervousness
azithromycin	True			Not found	False	[]		tension
azithromycin	True			Not found	False	[]		neutropenia
azithromycin	True	True	4.098845	Found	True	[]	middle ear infection	otitis media
azithromycin	True	True	1.5978703	Not found	False	[]		pain
azithromycin	True	True	1.4370726	Not found	False	[]		palpitations
azithromycin	True	True	1.274687	Not found	False	[]		pancreatitis
azithromycin	True	True	1.0504088	Not found	False	[]		paraesthesia
azithromycin	True	True	1.2998835	Not found	False	[]		pleural effusion
azithromycin	True			Not found	False	[]		pruritus
azithromycin	True	True	4.502247	Not found	False	[]		pyloric stenosis
azithromycin	True			Not found	False	[]		seizure
azithromycin	True	True	1.187513	Not found	False	[]		serum sickness
azithromycin	True	True	2.4798362	Not found	False	[]		sinusitis
azithromycin	True	True	1.3878970000000002	Not found	False	[]		skin infection
azithromycin	True	True	2.1578118	Not found	False	[]		stevens-johnson syndrome
azithromycin	True	True	1.285155	Not found	False	[]		stomatitis
azithromycin	True	True	1.2341607	Not found	False	[]		hyperhidrosis
azithromycin	True	True	1.157341	Not found	False	[]		swelling
azithromycin	True	True	1.1022904	Not found	False	[]		loss of consciousness
azithromycin	True			Not found	False	[]		shock
azithromycin	True	True	1.4246178	Not found	False	[]		syncope
azithromycin	True	True	1.0524747	Not found	False	[]		thrombocytopenia
azithromycin	True	True	2.7228394	Not found	False	[]		tinnitus
azithromycin	True	True	2.016839	Not found	False	[]		torsade de pointes
azithromycin	True	True	1.187198	Not found	False	[]		pollakiuria
azithromycin	True	True	1.4521255	Not found	False	[]		urticaria
azithromycin	True	True	3.350769	Not found	False	[]		vaginal infection
azithromycin	True	True	5.753834	Not found	False	[]		vulvovaginal inflammation
azithromycin	True			Not found	False	[]		vasculitis
azithromycin	True	True	1.754431	Not found	False	[]		ventricular tachycardia
azithromycin	True	True	1.505164	Not found	False	[]		vertigo
azithromycin	True	True	2.359132	Not found	False	[]		viral infection
azithromycin	True	True	1.4217425	Found	False	['common']	vomiting	vomiting
azithromycin	True			Not found	False	[]		dry mouth
azithromycin	True	True	1.2233907	Not found	False	[]		chills
azithromycin	True			Not found	False	[]		agitation
azithromycin	True			Not found	False	[]		application site reaction
azithromycin	True	True	1.965198	Not found	False	[]		tongue discolouration
azithromycin	True	True	1.3502661	Not found	False	[]		swelling face
azithromycin	True			Not found	False	[]		hepatic necrosis
azithromycin	True	True	1.39903	Not found	False	[]		eye pain
azithromycin	True	True	1.225444	Not found	False	[]		injection site pain
azithromycin	True			Not found	False	[]		rash pustular
azithromycin	True			Not found	False	[]		skin discolouration
azithromycin	True			Not found	False	[]		abnormal faeces
azithromycin	True	True	1.6835662	Not found	False	[]		abdominal pain upper
azithromycin	True	True	1.543425	Not found	False	[]		discomfort
azithromycin	True	True	1.0153775	Not found	False	[]		feeling abnormal
azithromycin	True	True	1.651683	Not found	False	[]		ill-defined disorder
azithromycin	True			Not found	False	[]		myalgia
azithromycin	True	True	1.952806	Not found	False	[]		eye irritation
azithromycin	True			Not found	False	[]		hepatotoxicity
azithromycin	True			Not found	False	[]		punctate keratitis
azithromycin	True	True	1.128179	Not found	False	[]		rectal haemorrhage
azithromycin	True	True	1.367595	Not found	False	[]		dry eye
azithromycin	True			Not found	False	[]		mucosal inflammation
azithromycin	True	True	1.0815065	Not found	False	[]		vision blurred
azithromycin	True			Not found	False	[]		photosensitivity reaction
azithromycin	True			Not found	False	[]		corneal erosion
azithromycin	True			Not found	False	[]		rash maculo-papular
azithromycin	True			Not found	False	[]		hyperkinesia
azithromycin	True			Not found	False	[]		instillation site pain
azithromycin	True			Not found	False	[]		application site pain
azithromycin	True	True	1.1538309999999998	Not found	False	[]		face oedema
azithromycin	True	True	1.8411906	Not found	False	[]		cough
azithromycin	True	True	3.527507	Found	True	[]	ear infection	ear infection
azithromycin	True			Not found	False	[]		dermatitis atopic
azithromycin	True			Not found	False	[]		infestation
azithromycin	True			Not found	False	[]		hyponatraemia
azithromycin	True	True	1.0467722	Not found	False	[]		insomnia
azithromycin	True	True	1.839668	Not found	False	[]		infusion site reaction
azithromycin	True	True	1.633578	Not found	False	[]		pseudomembranous colitis
azithromycin	True	True	2.180447	Not found	False	[]		drug-induced liver injury
azithromycin	True	True	3.166165	Not found	False	[]		hypoacusis
azithromycin	True	True	1.200986	Not found	False	[]		aggression
azithromycin	True	True	1.932745	Not found	False	[]		parosmia
azithromycin	True			Not found	False	[]		somnolence
azithromycin	True	True	1.276142	Not found	False	[]		visual impairment
aztreonam	True			Not found	False	[]		abdominal pain
aztreonam	True			Not found	False	[]		abdominal distension
aztreonam	True			Not found	False	[]		gastrointestinal pain
aztreonam	True			Not found	False	[]		anaphylactic shock
aztreonam	True			Not found	False	[]		anaemia
aztreonam	True			Not found	False	[]		angioedema
aztreonam	True			Not found	False	[]		asthenia
aztreonam	True	True	2.863142	Not found	False	[]		bronchospasm
aztreonam	True			Not found	False	[]		candida infection
aztreonam	True			Not found	False	[]		vulvovaginal candidiasis
aztreonam	True			Not found	False	[]		vulvovaginal mycotic infection
aztreonam	True			Not found	False	[]		chest pain
aztreonam	True			Not found	False	[]		confusional state
aztreonam	True			Not found	False	[]		feeling abnormal
aztreonam	True	True	2.338824	Found	False	['common']	cough	cough
aztreonam	True	True	2.267497	Not found	False	[]		dermatitis exfoliative
aztreonam	True			Found	False	[]	diarrhea	diarrhoea
aztreonam	True			Not found	False	[]		diplopia
aztreonam	True			Not found	False	[]		dizziness
aztreonam	True	True	1.086065	Not found	False	[]		dyspnoea
aztreonam	True			Found	False	[]	eosinophilia	eosinophilia
aztreonam	True	True	1.27067	Found	False	['rare']	toxic epidermal necrolysis	toxic epidermal necrolysis
aztreonam	True			Not found	False	[]		erythema multiforme
aztreonam	True	True	1.4324979999999998	Found	False	['rare']	rash	rash
aztreonam	True			Not found	False	[]		dermatitis
aztreonam	True			Not found	False	[]		flushing
aztreonam	True	True	1.3421230000000002	Not found	False	[]		gastrointestinal haemorrhage
aztreonam	True	True	1.38229	Not found	False	[]		breath odour
aztreonam	True			Not found	False	[]		headache
aztreonam	True	True	1.411614	Not found	False	[]		haemorrhage
aztreonam	True	True	1.5072250000000005	Not found	False	[]		hepatitis
aztreonam	True			Found	False	[]	hypersensitivity	hypersensitivity
aztreonam	True	True	1.087799	Not found	False	[]		hypotension
aztreonam	True			Not found	False	[]		jaundice
aztreonam	True	True	1.365736	Not found	False	[]		leukocytosis
aztreonam	True			Not found	False	[]		nasal congestion
aztreonam	True			Found	False	[]	nausea	nausea
aztreonam	True	True	1.370995	Not found	False	[]		neutropenia
aztreonam	True			Found	False	['common']	pain	pain
aztreonam	True			Not found	False	[]		pancytopenia
aztreonam	True			Not found	False	[]		paraesthesia
aztreonam	True	True	1.941636	Not found	False	[]		petechiae
aztreonam	True			Not found	False	[]		phlebitis
aztreonam	True			Not found	False	[]		pruritus
aztreonam	True	True	5.754199	Not found	False	[]		vascular purpura
aztreonam	True	True	1.043646	Not found	False	[]		purpura
aztreonam	True			Not found	False	[]		seizure
aztreonam	True			Not found	False	[]		sneezing
aztreonam	True			Not found	False	[]		swelling
aztreonam	True	True	1.295396	Not found	False	[]		thrombocytopenia
aztreonam	True			Not found	False	[]		thrombophlebitis
aztreonam	True			Not found	False	[]		tinnitus
aztreonam	True			Not found	False	[]		erythema
aztreonam	True			Not found	False	[]		urticaria
aztreonam	True			Not found	False	[]		vaginal infection
aztreonam	True			Not found	False	[]		vulvovaginal inflammation
aztreonam	True			Not found	False	[]		vertigo
aztreonam	True			Found	False	[]	vomiting	vomiting
aztreonam	True			Found	False	['common']	wheezing	wheezing
aztreonam	True			Not found	False	[]		mouth ulceration
aztreonam	True			Not found	False	[]		stomatitis
aztreonam	True			Not found	False	[]		injection site swelling
aztreonam	True	True	1.220171	Not found	False	[]		joint swelling
aztreonam	True			Not found	False	[]		malaise
aztreonam	True	True	3.77555	Not found	False	[]		discomfort
aztreonam	True			Not found	False	[]		ill-defined disorder
aztreonam	True			Not found	False	[]		myalgia
aztreonam	True	True	1.38229	Not found	False	[]		musculoskeletal discomfort
aztreonam	True	True	3.663526	Not found	False	[]		chest discomfort
aztreonam	True			Not found	False	[]		breast tenderness
aztreonam	True			Not found	False	[]		extrasystoles
aztreonam	True			Not found	False	[]		ventricular extrasystoles
aztreonam	True			Not found	False	[]		induration
aztreonam	True			Not found	False	[]		hyperhidrosis
aztreonam	True			Not found	False	[]		dysgeusia
aztreonam	True	True	1.38229	Not found	False	[]		thrombocytosis
aztreonam	True			Not found	False	[]		local reaction
aztreonam	True	True	1.855068	Not found	False	[]		laryngeal pain
aztreonam	True			Not found	False	[]		insomnia
aztreonam	True	True	2.104587	Not found	False	[]		pseudomembranous colitis
baclofen	True			Not found	False	[]		gastrointestinal pain
baclofen	True			Not found	False	[]		abdominal pain
baclofen	True			Not found	False	[]		albuminuria
baclofen	True			Not found	False	[]		alopecia
baclofen	True	True	2.516858	Not found	False	[]		amnesia
baclofen	True			Not found	False	[]		anaemia
baclofen	True			Not found	False	[]		decreased appetite
baclofen	True			Found	False	[]	anxiety	anxiety
baclofen	True	True	2.200742	Not found	False	[]		apnoea
baclofen	True			Not found	False	[]		arrhythmia
baclofen	True	True	1.3085308	Found	False	[]	weakness	asthenia
baclofen	True	True	1.461864	Not found	False	[]		ataxia
baclofen	True	True	1.5443349	Not found	False	[]		back pain
baclofen	True	True	1.006611	Not found	False	[]		mental disorder
baclofen	True			Not found	False	[]		breast disorder
baclofen	True			Not found	False	[]		neoplasm malignant
baclofen	True			Not found	False	[]		chest pain
baclofen	True	True	3.1226063	Not found	False	[]		coma
baclofen	True	True	5.3882341	Found	False	[]	infection	infection
baclofen	True	True	1.3870401	Found	False	[]	confusion	confusional state
baclofen	True			Not found	False	[]		feeling abnormal
baclofen	True			Not found	False	[]		connective tissue disorder
baclofen	True	True	1.2902989	Found	False	[]	constipation	constipation
baclofen	True	True	1.496699	Not found	False	[]		dysphagia
baclofen	True	True	1.1143457	Not found	False	[]		dehydration
baclofen	True			Not found	False	[]		depression
baclofen	True			Not found	False	[]		dermatitis contact
baclofen	True			Not found	False	[]		diarrhoea
baclofen	True	True	1.64331	Not found	False	[]		diplopia
baclofen	True			Found	False	[]	dizziness	dizziness
baclofen	True	True	1.7081022	Found	False	[]	drowsiness	somnolence
baclofen	True			Not found	False	[]		osteoarthritis
baclofen	True	True	1.2288983	Not found	False	[]		dysarthria
baclofen	True	True	6.658982	Found	False	[]	autonomic dysfunction	autonomic nervous system imbalance
baclofen	True			Not found	False	[]		dysgeusia
baclofen	True	True	1.7246918	Not found	False	[]		dyskinesia
baclofen	True			Not found	False	[]		dyspepsia
baclofen	True			Not found	False	[]		dyspnoea
baclofen	True	True	1.2206833	Not found	False	[]		dysuria
baclofen	True	True	1.158735	Not found	False	[]		oedema
baclofen	True			Not found	False	[]		enuresis
baclofen	True			Not found	False	[]		rash
baclofen	True	True	1.049499	Not found	False	[]		dermatitis
baclofen	True			Not found	False	[]		eye disorder
baclofen	True			Found	False	[]	fatigue	fatigue
baclofen	True	True	2.217353	Not found	False	[]		anal incontinence
baclofen	True			Not found	False	[]		flatulence
baclofen	True	True	1.3365304999999998	Not found	False	[]		flushing
baclofen	True			Not found	False	[]		gastroenteritis
baclofen	True	True	1.029734	Not found	False	[]		gastrointestinal disorder
baclofen	True			Not found	False	[]		gastrointestinal haemorrhage
baclofen	True	True	1.3914037	Found	False	[]	hallucinations	hallucination
baclofen	True	True	4.292921	Found	False	[]	headache	headache
baclofen	True			Not found	False	[]		cardiac disorder
baclofen	True	True	1.321809	Not found	False	[]		subdural haematoma
baclofen	True			Not found	False	[]		haematuria
baclofen	True			Not found	False	[]		hyperglycaemia
baclofen	True	True	1.5424903	Not found	False	[]		hyperhidrosis
baclofen	True	True	1.364532	Not found	False	[]		hypertension
baclofen	True			Not found	False	[]		hyperventilation
baclofen	True	True	1.1981288	Not found	False	[]		hypotension
baclofen	True			Not found	False	[]		orthostatic hypotension
baclofen	True	True	4.0890260000000005	Not found	False	[]		hypothermia
baclofen	True	True	1.045666	Not found	False	[]		conversion disorder
baclofen	True	True	1.1678266	Not found	False	[]		influenza
baclofen	True	True	1.539106	Not found	False	[]		nephrolithiasis
baclofen	True	True	2.0681383	Not found	False	[]		lethargy
baclofen	True	True	1.024007	Not found	False	[]		leukocytosis
baclofen	True			Not found	False	[]		mediastinal disorder
baclofen	True	True	12.544746	Not found	False	[]		meningitis
baclofen	True	True	1.758047	Not found	False	[]		miosis
baclofen	True	True	18.5336177	Not found	False	[]		hypotonia
baclofen	True	True	1.276517	Not found	False	[]		mydriasis
baclofen	True			Not found	False	[]		nasal congestion
baclofen	True	True	1.0569258	Found	False	[]	nausea	nausea
baclofen	True			Not found	False	[]		nightmare
baclofen	True	True	1.935474	Not found	False	[]		sensory loss
baclofen	True	True	1.3500242999999998	Not found	False	[]		hypoaesthesia
baclofen	True			Not found	False	[]		nocturia
baclofen	True	True	1.260611	Not found	False	[]		nystagmus
baclofen	True			Not found	False	[]		oliguria
baclofen	True			Not found	False	[]		pallor
baclofen	True			Not found	False	[]		palpitations
baclofen	True	True	1.374957	Not found	False	[]		paraesthesia
baclofen	True	True	1.124549	Not found	False	[]		personality disorder
baclofen	True			Not found	False	[]		petechiae
baclofen	True	True	1.7885724	Not found	False	[]		pneumonia
baclofen	True	True	3.1732213	Not found	False	[]		pneumonia aspiration
baclofen	True	True	1.7231886	Found	False	[]	itching	pruritus
baclofen	True	True	1.3023694	Not found	False	[]		pulmonary embolism
baclofen	True			Not found	False	[]		renal failure
baclofen	True			Not found	False	[]		rhinitis
baclofen	True	True	2.418927	Found	False	[]	seizures	seizure
baclofen	True	True	2.5498011	Not found	False	[]		sepsis
baclofen	True	True	1.380481	Not found	False	[]		salivary hypersecretion
baclofen	True	True	1.5334819999999998	Not found	False	[]		skin ulcer
baclofen	True	True	1.3810987	Not found	False	[]		speech disorder
baclofen	True			Not found	False	[]		cerebrovascular accident
baclofen	True			Not found	False	[]		completed suicide
baclofen	True			Found	False	['common']	attempted suicide	suicide attempt
baclofen	True	True	1.1784566	Not found	False	[]		swelling
baclofen	True	True	1.3006982	Not found	False	[]		loss of consciousness
baclofen	True			Not found	False	[]		shock
baclofen	True			Not found	False	[]		syncope
baclofen	True	True	1.4616486	Found	False	[]	tachycardia	tachycardia
baclofen	True			Not found	False	[]		thrombophlebitis
baclofen	True			Not found	False	[]		tinnitus
baclofen	True			Not found	False	[]		tongue disorder
baclofen	True	True	1.3094773000000002	Not found	False	[]		tremor
baclofen	True			Not found	False	[]		pollakiuria
baclofen	True	True	1.9725974	Not found	False	[]		urinary incontinence
baclofen	True			Not found	False	[]		urethral disorder
baclofen	True	True	1.352047	Not found	False	[]		urinary tract disorder
baclofen	True			Not found	False	[]		urticaria
baclofen	True			Not found	False	[]		vaginal infection
baclofen	True			Not found	False	[]		vulvovaginal inflammation
baclofen	True			Not found	False	[]		angiopathy
baclofen	True			Not found	False	[]		vertigo
baclofen	True	True	1.2420271	Found	False	[]	vomiting	vomiting
baclofen	True			Not found	False	[]		dry mouth
baclofen	True	True	2.1425655	Found	False	[]	urinary retention	urinary retention
baclofen	True	True	1.1659335	Not found	False	[]		chills
baclofen	True			Not found	False	[]		ventricular arrhythmia
baclofen	True	True	1.3403241	Found	False	[]	agitation	agitation
baclofen	True			Not found	False	[]		mood swings
baclofen	True	True	1.134313	Not found	False	[]		affect lability
baclofen	True	True	1.110106	Not found	False	[]		photophobia
baclofen	True	True	1.0933896	Not found	False	[]		oedema peripheral
baclofen	True			Not found	False	[]		hepatic function abnormal
baclofen	True	True	1.5697370000000002	Not found	False	[]		deep vein thrombosis
baclofen	True	True	3.2154727	Not found	False	[]		musculoskeletal stiffness
baclofen	True	True	1.300246	Not found	False	[]		nuchal rigidity
baclofen	True	True	1.354301	Not found	False	[]		injury
baclofen	True	True	1.9919044	Not found	False	[]		muscular weakness
baclofen	True	True	5.012443	Not found	False	[]		opisthotonus
baclofen	True	True	1.231793	Not found	False	[]		paranoia
baclofen	True	True	3.958572	Not found	False	[]		hyporeflexia
baclofen	True			Not found	False	[]		hypogeusia
baclofen	True	True	1.298409	Not found	False	[]		accommodation disorder
baclofen	True	True	12.569563	Not found	False	[]		malnutrition
baclofen	True	True	1.689814	Not found	False	[]		skin disorder
baclofen	True			Not found	False	[]		malaise
baclofen	True	True	1.406706	Not found	False	[]		discomfort
baclofen	True			Not found	False	[]		ill-defined disorder
baclofen	True	True	2.17865	Not found	False	[]		myalgia
baclofen	True			Not found	False	[]		musculoskeletal discomfort
baclofen	True	True	1.4674042	Not found	False	[]		muscle twitching
baclofen	True			Not found	False	[]		chest discomfort
baclofen	True			Not found	False	[]		retching
baclofen	True	True	1.3867358	Found	False	[]	disorientation	disorientation
baclofen	True			Not found	False	[]		dysphoria
baclofen	True			Found	False	[]	thought disorder	thinking abnormal
baclofen	True			Found	False	[]	memory impairment	memory impairment
baclofen	True			Found	False	['common']	euphoria	euphoric mood
baclofen	True			Not found	False	[]		joint swelling
baclofen	True			Not found	False	[]		personality change
baclofen	True			Not found	False	[]		erectile dysfunction
baclofen	True	True	26.885029	Not found	False	[]		wound dehiscence
baclofen	True			Not found	False	[]		hepatobiliary disease
baclofen	True	True	1.101516	Not found	False	[]		major depression
baclofen	True			Not found	False	[]		vision blurred
baclofen	True			Not found	False	[]		akathisia
baclofen	True			Not found	False	[]		suicidal ideation
baclofen	True	True	2.243582	Not found	False	[]		bladder spasm
baclofen	True			Not found	False	[]		bladder pain
baclofen	True	True	1.5475198	Not found	False	[]		bradycardia
baclofen	True	True	1.083677	Not found	False	[]		coordination abnormal
baclofen	True			Not found	False	[]		face oedema
baclofen	True			Not found	False	[]		visual impairment
baclofen	True			Not found	False	[]		sexual dysfunction
baclofen	True	True	1.212585	Not found	False	[]		gait disturbance
baclofen	True			Not found	False	[]		cerebral ischaemia
baclofen	True	True	1.0587779	Found	False	[]	insomnia	insomnia
baclofen	True	True	1.334143	Not found	False	[]		ileus
baclofen	True			Not found	False	[]		haematochezia
baclofen	True	True	1.3081904999999998	Found	False	[]	psychosis	psychotic disorder
baclofen	True			Not found	False	[]		ageusia
baclofen	True			Not found	False	[]		ejaculation disorder
baclofen	True			Not found	False	[]		hypoxia
baclofen	True	True	2.435549	Not found	False	[]		hypoventilation
baclofen	True	True	1.7880321	Not found	False	[]		respiratory failure
beclomethasone	True	True	8.58584	Not found	False	[]		hyperadrenocorticism
beclomethasone	True			Not found	False	[]		anaphylactic shock
beclomethasone	True			Not found	False	[]		angioedema
beclomethasone	True	True	8.58584	Not found	False	[]		back pain
beclomethasone	True	True	1.816347	Not found	False	[]		bronchospasm
beclomethasone	True			Found	False	[]	infection	infection
beclomethasone	True	True	1.2068622	Found	False	[]	cough	cough
beclomethasone	True	True	4.007912	Found	False	[]	cushing's syndrome	cushing's syndrome
beclomethasone	True			Not found	False	[]		dysmenorrhoea
beclomethasone	True	True	1.9373720000000003	Not found	False	[]		epistaxis
beclomethasone	True	True	1.0387071	Not found	False	[]		rash
beclomethasone	True			Found	True	[]	dermatitis	dermatitis
beclomethasone	True			Not found	False	[]		glaucoma
beclomethasone	True	True	1.1557537999999998	Found	False	['rare']	headache	headache
beclomethasone	True			Not found	False	[]		type iv hypersensitivity reaction
beclomethasone	True			Not found	False	[]		hypertrichosis
beclomethasone	True	True	2.152226	Found	False	['rare']	nasal congestion	nasal congestion
beclomethasone	True			Not found	False	[]		nausea
beclomethasone	True			Found	False	['rare']	pain	pain
beclomethasone	True			Not found	False	[]		pharyngitis
beclomethasone	True	True	1.114762	Not found	False	[]		sinusitis
beclomethasone	True	True	3.776086	Not found	False	[]		sneezing
beclomethasone	True			Not found	False	[]		ulcer
beclomethasone	True	True	2.7561	Not found	False	[]		urticaria
beclomethasone	True	True	1.5062661	Not found	False	[]		wheezing
beclomethasone	True			Found	False	[]	cataracts	cataract
beclomethasone	True	True	3.733814	Not found	False	[]		skin atrophy
beclomethasone	True	True	4.660521	Not found	False	[]		growth retardation
beclomethasone	True			Not found	False	[]		lacrimation increased
beclomethasone	True	True	4.209084	Not found	False	[]		skin striae
beclomethasone	True			Not found	False	[]		dizziness
beclomethasone	True	True	5.087617	Not found	False	[]		cataract subcapsular
beclomethasone	True	True	11.772887	Not found	False	[]		nasal septum perforation
beclomethasone	True	True	15.433276	Not found	False	[]		nasal discomfort
beclomethasone	True			Not found	False	[]		secondary adrenocortical insufficiency
beclomethasone	True			Not found	False	[]		oropharyngeal candidiasis
beclomethasone	True			Not found	False	[]		nasopharyngitis
beclomethasone	True	True	1.216332	Not found	False	[]		rhinorrhoea
beclomethasone	True			Found	False	['rare']	hoarseness	dysphonia
beclomethasone	True	True	1.557734	Not found	False	[]		ageusia
beclomethasone	True	True	1.425603	Not found	False	[]		aggression
beclomethasone	True	True	1.0300443	Found	False	[]	allergic reaction	hypersensitivity
beclomethasone	True			Not found	False	[]		upper respiratory tract infection
beclomethasone	True	True	1.264078	Not found	False	[]		agitation
beclomethasone	True			Not found	False	[]		impaired healing
beclomethasone	True			Not found	False	[]		nasal septum ulceration
beclomethasone	True	True	2.544031	Not found	False	[]		candida infection
beclomethasone	True			Not found	False	[]		suicidal ideation
beclomethasone	True	True	1.020655	Not found	False	[]		sleep disorder
benazepril	True	True	1.388604	Not found	False	[]		gastrointestinal pain
benazepril	True	True	1.1938501	Not found	False	[]		abdominal pain
benazepril	True			Not found	False	[]		agranulocytosis
benazepril	True	True	1.1667248	Not found	False	[]		alopecia
benazepril	True			Not found	False	[]		haemolytic anaemia
benazepril	True			Not found	False	[]		angina pectoris
benazepril	True	True	1.1067247999999998	Not found	False	[]		anxiety
benazepril	True	True	1.085362	Not found	False	[]		arrhythmia
benazepril	True	True	1.048554	Not found	False	[]		arthralgia
benazepril	True			Not found	False	[]		musculoskeletal discomfort
benazepril	True			Not found	False	[]		arthritis
benazepril	True	True	1.1824246	Not found	False	[]		asthenia
benazepril	True			Not found	False	[]		asthma
benazepril	True	True	1.1528608	Not found	False	[]		back pain
benazepril	True	True	1.086204	Not found	False	[]		bronchitis
benazepril	True	True	1.2729424	Not found	False	[]		chest pain
benazepril	True			Not found	False	[]		infection
benazepril	True	True	1.0168445	Not found	False	[]		constipation
benazepril	True	True	1.6226393	Found	False	['common']	chronic cough	cough
benazepril	True			Not found	False	[]		disturbance in sexual arousal
benazepril	True	True	1.11251	Not found	False	[]		libido decreased
benazepril	True	True	4.134024	Not found	False	[]		dermatitis
benazepril	True	True	1.1308184	Not found	False	[]		diarrhoea
benazepril	True	True	1.2196591	Found	False	['common']	dizziness	dizziness
benazepril	True	True	1.1721868	Not found	False	[]		dyspepsia
benazepril	True	True	1.1368758	Not found	False	[]		dyspnoea
benazepril	True	True	1.062301	Not found	False	[]		oedema
benazepril	True			Not found	False	[]		eosinophilia
benazepril	True	True	3.163391	Not found	False	[]		rash
benazepril	True	True	1.1411124	Not found	False	[]		fatigue
benazepril	True	True	1.085542	Not found	False	[]		flatulence
benazepril	True	True	1.0867908	Not found	False	[]		flushing
benazepril	True	True	3.595707	Not found	False	[]		gastritis
benazepril	True	True	1.133643	Found	False	['common']	headache	headache
benazepril	True			Not found	False	[]		hepatitis
benazepril	True			Not found	False	[]		hyperkalaemia
benazepril	True	True	1.132654	Not found	False	[]		hypersensitivity
benazepril	True			Not found	False	[]		hyponatraemia
benazepril	True	True	1.3066359	Found	False	[]	low blood pressure	hypotension
benazepril	True			Not found	False	[]		orthostatic hypotension
benazepril	True			Not found	False	[]		jaundice cholestatic
benazepril	True	True	1.859356	Not found	False	[]		laryngeal oedema
benazepril	True			Not found	False	[]		leukopenia
benazepril	True			Not found	False	[]		melaena
benazepril	True			Not found	False	[]		hypertonia
benazepril	True	True	1.889176	Not found	False	[]		musculoskeletal pain
benazepril	True	True	8.58582	Not found	False	[]		myocardial infarction
benazepril	True	True	1.086159	Not found	False	[]		acute coronary syndrome
benazepril	True	True	1.1215024	Not found	False	[]		nausea
benazepril	True	True	1.211211	Not found	False	[]		nervousness
benazepril	True			Not found	False	[]		tension
benazepril	True			Not found	False	[]		neutropenia
benazepril	True	True	1.4073645	Not found	False	[]		palpitations
benazepril	True	True	1.5100897999999998	Not found	False	[]		pancreatitis
benazepril	True	True	1.2254274	Not found	False	[]		paraesthesia
benazepril	True			Not found	False	[]		pemphigus
benazepril	True	True	2.005604	Not found	False	[]		pharyngitis
benazepril	True	True	1.048905	Not found	False	[]		proteinuria
benazepril	True	True	1.15626	Not found	False	[]		pruritus
benazepril	True			Not found	False	[]		pulmonary eosinophilia
benazepril	True			Not found	False	[]		rhinitis
benazepril	True	True	1.036514	Not found	False	[]		shock
benazepril	True	True	1.130039	Not found	False	[]		sinusitis
benazepril	True			Not found	False	[]		stevens-johnson syndrome
benazepril	True			Not found	False	[]		erythema multiforme
benazepril	True	True	1.2928861	Not found	False	[]		cerebrovascular accident
benazepril	True			Not found	False	[]		hyperhidrosis
benazepril	True			Not found	False	[]		loss of consciousness
benazepril	True	True	1.0960881	Not found	False	[]		syncope
benazepril	True			Not found	False	[]		thrombocytopenia
benazepril	True	True	1.092152	Not found	False	[]		tinnitus
benazepril	True	True	1.430083	Not found	False	[]		pollakiuria
benazepril	True	True	1.1740124	Not found	False	[]		urinary tract infection
benazepril	True	True	1.186462	Not found	False	[]		vertigo
benazepril	True	True	1.0324989	Not found	False	[]		vomiting
benazepril	True	True	1.3667088	Not found	False	[]		oedema peripheral
benazepril	True			Not found	False	[]		myalgia
benazepril	True			Not found	False	[]		dizziness postural
benazepril	True	True	1.715154	Not found	False	[]		erectile dysfunction
benazepril	True			Not found	False	[]		anaphylactic shock
benazepril	True	True	1.531465	Not found	False	[]		anaphylactoid reaction
benazepril	True	True	8.58582	Not found	False	[]		photosensitivity reaction
benazepril	True			Not found	False	[]		lipoedema
benazepril	True	True	1.107659	Not found	False	[]		coordination abnormal
benazepril	True	True	2.721995	Not found	False	[]		lip oedema
benazepril	True	True	1.478917	Not found	False	[]		face oedema
benazepril	True			Not found	False	[]		insomnia
benazepril	True	True	7.329244	Not found	False	[]		intestinal angioedema
benazepril	True			Not found	False	[]		influenza
benazepril	True			Not found	False	[]		somnolence
bendrofluazide	True			Not found	False	[]		decreased appetite
bendrofluazide	True			Not found	False	[]		asthenia
bendrofluazide	True			Found	False	[]	constipation	constipation
bendrofluazide	True			Not found	False	[]		diabetes mellitus
bendrofluazide	True			Found	False	[]	diarrhea	diarrhoea
bendrofluazide	True			Found	False	[]	dizzy	dizziness
bendrofluazide	True			Found	False	[]	rash	rash
bendrofluazide	True			Not found	False	[]		dermatitis
bendrofluazide	True			Found	False	['rare']	gout	gout
bendrofluazide	True			Not found	False	[]		blood disorder
bendrofluazide	True			Not found	False	[]		hepatic encephalopathy
bendrofluazide	True			Not found	False	[]		hypocalciuria
bendrofluazide	True			Not found	False	[]		hypokalaemia
bendrofluazide	True			Found	False	[]	orthostatic hypotension	orthostatic hypotension
bendrofluazide	True			Not found	False	[]		muscle spasms
bendrofluazide	True			Found	False	[]	nausea	nausea
bendrofluazide	True			Found	False	[]	pancreatitis	pancreatitis
bendrofluazide	True			Not found	False	[]		polyuria
bendrofluazide	True			Not found	False	[]		vascular purpura
bendrofluazide	True			Not found	False	[]		purpura
bendrofluazide	True			Not found	False	[]		thirst
bendrofluazide	True			Found	False	[]	thrombocytopenia	thrombocytopenia
bendrofluazide	True			Not found	False	[]		vomiting
bendrofluazide	True			Not found	False	[]		hypersensitivity vasculitis
bendrofluazide	True			Not found	False	[]		erectile dysfunction
bendrofluazide	True			Not found	False	[]		epigastric discomfort
bendrofluazide	True			Not found	False	[]		hypotension
benzocaine	True	True	14.78204	Not found	False	[]		cyanosis
benzocaine	True			Found	False	[]	contact dermatitis	dermatitis contact
benzocaine	True	True	1.4986270000000002	Not found	False	[]		dyspnoea
benzocaine	True			Not found	False	[]		oedema
benzocaine	True			Not found	False	[]		rash
benzocaine	True			Not found	False	[]		dermatitis
benzocaine	True	True	1.141983	Found	False	[]	allergic reaction	hypersensitivity
benzocaine	True	True	64.241442	Found	False	[]	methemoglobinemia	methaemoglobinaemia
benzocaine	True			Not found	False	[]		pruritus
benzocaine	True	True	1.0280440000000002	Not found	False	[]		swelling
benzocaine	True			Found	False	[]	redness	erythema
benzocaine	True			Not found	False	[]		urticaria
benzocaine	True			Not found	False	[]		tenderness
benzocaine	True	True	4.221304	Not found	False	[]		respiratory distress
benzocaine	True	True	2.34287	Not found	False	[]		oral discomfort
benzphetamine	True							decreased appetite
benzphetamine	True							diarrhoea
benzphetamine	True							dizziness
benzphetamine	True							headache
benzphetamine	True							cardiac valve disease
benzphetamine	True							hypersensitivity
benzphetamine	True							nausea
benzphetamine	True							palpitations
benzphetamine	True							hyperhidrosis
benzphetamine	True							tachycardia
benzphetamine	True							tremor
benzphetamine	True							urticaria
benzphetamine	True							agitation
benzphetamine	True							gastrointestinal disorder
benzphetamine	True							dyspepsia
benzphetamine	True							psychotic disorder
benzphetamine	True							cardiomyopathy
benzphetamine	True							insomnia
benztropine	True	True	1.200631	Not found	False	[]		confusional state
benztropine	True			Not found	False	[]		feeling abnormal
benztropine	True	True	1.025749	Found	False	[]	constipation	constipation
benztropine	True	True	1.2447309999999998	Not found	False	[]		dysphagia
benztropine	True	True	1.187614	Not found	False	[]		dysuria
benztropine	True	True	1.026885	Not found	False	[]		rash
benztropine	True	True	1.365331	Not found	False	[]		dermatitis
benztropine	True	True	1.36781	Not found	False	[]		heat stroke
benztropine	True			Not found	False	[]		hypersensitivity
benztropine	True	True	1.325597	Not found	False	[]		mydriasis
benztropine	True			Found	False	['common']	nausea	nausea
benztropine	True			Not found	False	[]		nervousness
benztropine	True	True	1.489847	Not found	False	[]		tension
benztropine	True	True	1.553162	Not found	False	[]		ileus paralytic
benztropine	True	True	1.7998031	Not found	False	[]		psychotic disorder
benztropine	True			Not found	False	[]		cerebrovascular accident
benztropine	True			Found	False	[]	tachycardia	tachycardia
benztropine	True	True	1.077855	Not found	False	[]		vomiting
benztropine	True	True	1.766182	Found	False	[]	dry mouth	dry mouth
benztropine	True			Found	False	[]	urinary retention	urinary retention
benztropine	True			Not found	False	[]		apathy
benztropine	True	True	4.660812	Not found	False	[]		flat affect
benztropine	True			Not found	False	[]		disorientation
benztropine	True			Not found	False	[]		hallucination, visual
benztropine	True	True	1.125486	Not found	False	[]		memory impairment
benztropine	True	True	1.5955499999999998	Found	False	[]	blurred vision	vision blurred
benztropine	True	True	1.440699	Not found	False	[]		hypoaesthesia
benztropine	True			Not found	False	[]		ileus
benztropine	True	True	2.207312	Found	False	[]	anorexia	decreased appetite
benzyl	True							burning sensation
benzyl	True							skin irritation
benzyl	True							skin sensitisation
penicillin	True	True	2.344055	Not found	False	[]		anaphylactic shock
penicillin	True			Not found	False	[]		haemolytic anaemia
penicillin	True	True	3.359725	Not found	False	[]		dermatitis exfoliative
penicillin	True			Not found	False	[]		eosinophilia
penicillin	True			Not found	False	[]		nephropathy
penicillin	True	True	3.517434	Not found	False	[]		laryngeal oedema
penicillin	True	True	1.299305	Not found	False	[]		leukopenia
penicillin	True	True	2.505553	Found	False	[]	serum sickness	serum sickness
penicillin	True	True	1.4874429999999998	Not found	False	[]		thrombocytopenia
penicillin	True	True	2.4188292	Found	False	['common']	rash	rash
penicillin	True	True	2.876777	Not found	False	[]		neuropathy peripheral
penicillin	True			Not found	False	[]		gastrointestinal pain
penicillin	True	True	1.575967	Not found	False	[]		abdominal pain
penicillin	True	True	3.100463	Not found	False	[]		abscess
penicillin	True	True	2.041725	Found	False	['uncommon']	angioedema	angioedema
penicillin	True	True	2.3616633	Not found	False	[]		anxiety
penicillin	True	True	2.000463	Not found	False	[]		apnoea
penicillin	True	True	1.68927	Not found	False	[]		arrhythmia
penicillin	True	True	1.679561	Not found	False	[]		arthralgia
penicillin	True	True	5.182841	Not found	False	[]		musculoskeletal discomfort
penicillin	True	True	1.36949	Not found	False	[]		asthenia
penicillin	True	True	1.709723	Not found	False	[]		neurogenic bladder
penicillin	True	True	1.953978	Not found	False	[]		coagulopathy
penicillin	True	True	2.862774	Not found	False	[]		bronchospasm
penicillin	True	True	2.506355	Not found	False	[]		cellulitis
penicillin	True			Not found	False	[]		coma
penicillin	True	True	1.075192	Not found	False	[]		confusional state
penicillin	True			Not found	False	[]		feeling abnormal
penicillin	True	True	2.12761	Not found	False	[]		cyanosis
penicillin	True	True	3.634814	Not found	False	[]		dermatitis contact
penicillin	True	True	1.3706	Not found	False	[]		dizziness
penicillin	True	True	1.4643172	Not found	False	[]		dyspnoea
penicillin	True	True	6.084236	Not found	False	[]		ecchymosis
penicillin	True	True	2.107272	Not found	False	[]		oedema
penicillin	True	True	4.660999	Found	False	['uncommon']	dermatitis	dermatitis
penicillin	True	True	1.2302636999999998	Not found	False	[]		fatigue
penicillin	True			Not found	False	[]		flushing
penicillin	True			Not found	False	[]		gangrene
penicillin	True	True	1.3422765	Not found	False	[]		headache
penicillin	True			Not found	False	[]		cardiac arrest
penicillin	True	True	1.675477	Not found	False	[]		cardiac failure congestive
penicillin	True			Not found	False	[]		blood disorder
penicillin	True	True	2.277431	Not found	False	[]		haematuria
penicillin	True			Not found	False	[]		haemorrhage
penicillin	True	True	1.062282	Not found	False	[]		hyperkalaemia
penicillin	True	True	3.131981	Not found	False	[]		pulmonary hypertension
penicillin	True	True	2.667011	Not found	False	[]		hyperventilation
penicillin	True	True	1.836945	Not found	False	[]		hypotension
penicillin	True	True	3.0599160000000003	Found	False	['common']	inflammation	inflammation
penicillin	True	True	5.874526	Not found	False	[]		osteoarthritis
penicillin	True	True	1.702578	Not found	False	[]		arthropathy
penicillin	True			Not found	False	[]		laryngospasm
penicillin	True			Not found	False	[]		lyme disease
penicillin	True			Not found	False	[]		myelitis transverse
penicillin	True			Not found	False	[]		myoglobinuria
penicillin	True	True	1.196618	Found	False	['common']	nausea	nausea
penicillin	True			Not found	False	[]		necrosis
penicillin	True	True	2.756381	Not found	False	[]		tubulointerstitial nephritis
penicillin	True	True	1.726985	Found	False	[]	nervous	nervousness
penicillin	True			Not found	False	[]		tension
penicillin	True	True	1.142195	Not found	False	[]		neutropenia
penicillin	True	True	1.9039677	Found	False	['common']	pain	pain
penicillin	True	True	1.293378	Not found	False	[]		pallor
penicillin	True	True	1.561218	Not found	False	[]		palpitations
penicillin	True			Not found	False	[]		periostitis
penicillin	True	True	4.209438	Not found	False	[]		phlebitis
penicillin	True			Not found	False	[]		priapism
penicillin	True			Not found	False	[]		proteinuria
penicillin	True	True	1.863783	Found	False	[]	itchy	pruritus
penicillin	True			Not found	False	[]		psychotic disorder
penicillin	True	True	1.185963	Not found	False	[]		pulmonary embolism
penicillin	True			Not found	False	[]		relapsing fever
penicillin	True	True	1.232074	Not found	False	[]		rhabdomyolysis
penicillin	True	True	1.185573	Found	False	['uncommon']	seizures	seizure
penicillin	True			Not found	False	[]		shock
penicillin	True	True	2.183293	Not found	False	[]		skin ulcer
penicillin	True			Not found	False	[]		stomatitis
penicillin	True			Not found	False	[]		cerebrovascular accident
penicillin	True	True	1.27072	Not found	False	[]		loss of consciousness
penicillin	True	True	1.234519	Not found	False	[]		syncope
penicillin	True	True	1.504167	Not found	False	[]		tachycardia
penicillin	True	True	3.052882	Not found	False	[]		thrombophlebitis
penicillin	True	True	1.504979	Not found	False	[]		tinnitus
penicillin	True			Not found	False	[]		tongue discolouration
penicillin	True	True	1.429967	Not found	False	[]		tremor
penicillin	True	True	1.2663867	Found	False	['uncommon']	vomiting	vomiting
penicillin	True	True	1.112256	Not found	False	[]		chills
penicillin	True	True	3.77544	Not found	False	[]		vasospasm
penicillin	True	True	2.17883	Not found	False	[]		agitation
penicillin	True	True	1.38217	Not found	False	[]		hypersensitivity vasculitis
penicillin	True	True	1.340862	Not found	False	[]		injection site reaction
penicillin	True			Not found	False	[]		injection site pain
penicillin	True			Not found	False	[]		hyperreflexia
penicillin	True	True	1.351389	Not found	False	[]		malaise
penicillin	True	True	3.898236	Not found	False	[]		discomfort
penicillin	True	True	2.239072	Not found	False	[]		ill-defined disorder
penicillin	True	True	1.584231	Not found	False	[]		myalgia
penicillin	True			Not found	False	[]		muscle twitching
penicillin	True			Not found	False	[]		euphoric mood
penicillin	True	True	3.163617	Not found	False	[]		hypoaesthesia
penicillin	True	True	1.201035	Not found	False	[]		hypoxia
penicillin	True	True	1.082097	Not found	False	[]		erectile dysfunction
penicillin	True	True	4.134242	Not found	False	[]		jarisch-herxheimer reaction
penicillin	True	True	8.232898	Not found	False	[]		atrophy
penicillin	True	True	1.770311	Not found	False	[]		vision blurred
penicillin	True			Not found	False	[]		feeling hot
penicillin	True	True	2.679137	Not found	False	[]		blindness
penicillin	True	True	3.43835	Not found	False	[]		lymphadenopathy
penicillin	True			Not found	False	[]		coombs positive haemolytic anaemia
penicillin	True			Not found	False	[]		instillation site pain
penicillin	True			Not found	False	[]		application site pain
penicillin	True			Not found	False	[]		condition aggravated
penicillin	True	True	3.359725	Found	False	[]	mass	mass
penicillin	True			Not found	False	[]		platelet dysfunction
penicillin	True	True	1.043103	Not found	False	[]		hyperhidrosis
penicillin	True			Not found	False	[]		hallucinations, mixed
penicillin	True			Not found	False	[]		local reaction
penicillin	True			Not found	False	[]		hoigne's syndrome
penicillin	True	True	8.58595	Found	False	['uncommon']	pseudomembranous colitis	pseudomembranous colitis
penicillin	True	True	1.318536	Not found	False	[]		haematochezia
penicillin	True			Not found	False	[]		sensitisation
penicillin	True			Not found	False	[]		gastrointestinal necrosis
penicillin	True	True	1.03196	Not found	False	[]		abdominal discomfort
penicillin	True			Not found	False	[]		gastrointestinal tract irritation
penicillin	True			Not found	False	[]		somnolence
bepotastine	True							rash
bepotastine	True							dermatitis
bepotastine	True							headache
bepotastine	True							hypersensitivity
bepotastine	True							nasopharyngitis
bepotastine	True							eye irritation
bepotastine	True							lip swelling
bepridil	True							gastrointestinal pain
bepridil	True							abdominal pain
bepridil	True	True	2.111033					decreased appetite
bepridil	True							anxiety
bepridil	True	True	2.617592					arrhythmia
bepridil	True							arthritis
bepridil	True							asthenia
bepridil	True							constipation
bepridil	True							cough
bepridil	True	True	4.296406					sudden death
bepridil	True							depression
bepridil	True							diarrhoea
bepridil	True							dizziness
bepridil	True							somnolence
bepridil	True							dyspepsia
bepridil	True							dyspnoea
bepridil	True							oedema
bepridil	True							rash
bepridil	True							dermatitis
bepridil	True							flatulence
bepridil	True							gastritis
bepridil	True							headache
bepridil	True							cardiac disorder
bepridil	True	True	2.1066000000000003					cardiac failure
bepridil	True							hypertension
bepridil	True							influenza
bepridil	True							nausea
bepridil	True							nervousness
bepridil	True							tension
bepridil	True							pain
bepridil	True	True	1.559663					palpitations
bepridil	True							paraesthesia
bepridil	True							pharyngitis
bepridil	True							respiratory tract infection
bepridil	True							rhinitis
bepridil	True							superinfection
bepridil	True							hyperhidrosis
bepridil	True	True	2.462476					loss of consciousness
bepridil	True	True	4.391687					shock
bepridil	True							syncope
bepridil	True	True	1.38418					sinus tachycardia
bepridil	True							tinnitus
bepridil	True	True	16.672543					torsade de pointes
bepridil	True							tremor
bepridil	True	True	4.45682					ventricular tachycardia
bepridil	True							vertigo
bepridil	True							dry mouth
bepridil	True	True	1.38418					sinus bradycardia
bepridil	True							ventricular arrhythmia
bepridil	True							atrioventricular block first degree
bepridil	True							skin irritation
bepridil	True							acute myocardial infarction
bepridil	True							emotional distress
bepridil	True							myalgia
bepridil	True							musculoskeletal discomfort
bepridil	True							increased appetite
bepridil	True							erectile dysfunction
bepridil	True							vision blurred
bepridil	True							akathisia
bepridil	True							gastrointestinal disorder
bepridil	True	True	1.379985					bradycardia
bepridil	True	True	4.13684					abdominal discomfort
bepridil	True							insomnia
bepridil	True							loss of libido
betahistine	True			Not found	False	[]		abdominal distension
betahistine	True			Not found	False	[]		anaphylactic shock
betahistine	True			Not found	False	[]		angioedema
betahistine	True			Not found	False	[]		asthma
betahistine	True			Not found	False	[]		bronchospasm
betahistine	True	True	1.717446	Not found	False	[]		confusional state
betahistine	True			Not found	False	[]		feeling abnormal
betahistine	True	True	1.0391009999999998	Found	False	[]	diarrhea	diarrhoea
betahistine	True	True	1.72155	Not found	False	[]		dizziness
betahistine	True			Not found	False	[]		dyspepsia
betahistine	True			Found	False	[]	laboured breathing	dyspnoea
betahistine	True			Found	False	[]	rash	rash
betahistine	True	True	1.670136	Not found	False	[]		dermatitis
betahistine	True			Not found	False	[]		fatigue
betahistine	True			Not found	False	[]		asthenia
betahistine	True			Not found	False	[]		gastrointestinal disorder
betahistine	True	True	1.1046129999999998	Not found	False	[]		hallucination
betahistine	True	True	1.276875	Found	False	[]	headache	headache
betahistine	True	True	1.340637	Found	False	[]	hypersensitivity	hypersensitivity
betahistine	True	True	1.98802	Not found	False	[]		orthostatic hypotension
betahistine	True			Not found	False	[]		immune system disorder
betahistine	True	True	2.553468	Not found	False	[]		nervous system disorder
betahistine	True	True	1.0426000000000002	Found	False	[]	itching	pruritus
betahistine	True			Not found	False	[]		seizure
betahistine	True			Not found	False	[]		stevens-johnson syndrome
betahistine	True	True	1.510877	Not found	False	[]		erythema multiforme
betahistine	True			Not found	False	[]		tachycardia
betahistine	True	True	1.188407	Found	False	[]	hives	urticaria
betahistine	True			Not found	False	[]		ventricular extrasystoles
betahistine	True			Not found	False	[]		skin disorder
betahistine	True	True	1.420645	Not found	False	[]		malaise
betahistine	True	True	6.736734	Not found	False	[]		discomfort
betahistine	True			Not found	False	[]		ill-defined disorder
betahistine	True	True	1.4116080000000002	Not found	False	[]		abdominal pain upper
betahistine	True			Not found	False	[]		dermatitis atopic
betahistine	True			Not found	False	[]		flatulence
betahistine	True	True	1.265189	Not found	False	[]		somnolence
dexamethasone	True	True	1.38197	Not found	False	[]		gastrointestinal pain
dexamethasone	True			Not found	False	[]		abdominal pain
dexamethasone	True	True	1.0630122	Not found	False	[]		abscess
dexamethasone	True			Not found	False	[]		pancreatitis acute
dexamethasone	True			Not found	False	[]		amenorrhoea
dexamethasone	True			Not found	False	[]		angioedema
dexamethasone	True	True	1.1812806	Not found	False	[]		decreased appetite
dexamethasone	True			Not found	False	[]		anxiety
dexamethasone	True			Found	False	[]	arthralgia	arthralgia
dexamethasone	True			Not found	False	[]		musculoskeletal discomfort
dexamethasone	True			Not found	False	[]		blister
dexamethasone	True	True	1.504238	Not found	False	[]		hypertrophic cardiomyopathy
dexamethasone	True	True	1.322347	Not found	False	[]		delusion
dexamethasone	True	True	1.4461277	Found	False	[]	diabetes mellitus	diabetes mellitus
dexamethasone	True	True	1.0621312	Not found	False	[]		diarrhoea
dexamethasone	True	True	1.0167628999999998	Not found	False	[]		dizziness
dexamethasone	True			Found	False	[]	dyspepsia	dyspepsia
dexamethasone	True	True	1.2040419999999998	Not found	False	[]		ecchymosis
dexamethasone	True			Not found	False	[]		epilepsy
dexamethasone	True	True	1.0365022	Not found	False	[]		oesophagitis
dexamethasone	True	True	1.239488	Not found	False	[]		exophthalmos
dexamethasone	True	True	1.192064	Not found	False	[]		eye infection
dexamethasone	True			Not found	False	[]		eye infection viral
dexamethasone	True	True	1.1884775	Not found	False	[]		fatigue
dexamethasone	True	True	1.1915321	Not found	False	[]		asthenia
dexamethasone	True	True	1.327674	Found	False	[]	glaucoma	glaucoma
dexamethasone	True			Not found	False	[]		hallucination
dexamethasone	True	True	1.0364157	Not found	False	[]		headache
dexamethasone	True			Not found	False	[]		cardiac failure congestive
dexamethasone	True			Not found	False	[]		myocardial rupture
dexamethasone	True	True	1.0008028	Not found	False	[]		haemorrhage
dexamethasone	True	True	1.598363	Not found	False	[]		herpes simplex
dexamethasone	True	True	2.827333	Not found	False	[]		hiccups
dexamethasone	True			Not found	False	[]		hirsutism
dexamethasone	True	True	2.9660763	Found	False	[]	hyperglycaemia	hyperglycaemia
dexamethasone	True			Found	False	[]	hypertension	hypertension
dexamethasone	True	True	1.7547956	Found	False	[]	hypocalcaemia	hypocalcaemia
dexamethasone	True	True	1.1196723	Found	False	[]	hypotension	hypotension
dexamethasone	True	True	1.080557	Found	False	[]	irritability	irritability
dexamethasone	True			Not found	False	[]		arthropathy
dexamethasone	True	True	1.3007877	Not found	False	[]		lethargy
dexamethasone	True	True	1.1634596	Found	False	[]	leukocytosis	leukocytosis
dexamethasone	True			Not found	False	[]		low birth weight baby
dexamethasone	True	True	1.473428	Not found	False	[]		muscle atrophy
dexamethasone	True	True	8.58579	Not found	False	[]		myocardial infarction
dexamethasone	True			Not found	False	[]		acute coronary syndrome
dexamethasone	True			Not found	False	[]		necrosis ischaemic
dexamethasone	True	True	1.522717	Not found	False	[]		osteonecrosis
dexamethasone	True	True	1.366551	Not found	False	[]		opportunistic infection
dexamethasone	True			Found	False	[]	osteoporosis	osteoporosis
dexamethasone	True	True	1.273398	Found	False	[]	papilledema	papilloedema
dexamethasone	True			Found	False	[]	peptic ulcer	peptic ulcer
dexamethasone	True	True	1.356147	Not found	False	[]		petechiae
dexamethasone	True			Not found	False	[]		retinopathy of prematurity
dexamethasone	True	True	1.180168	Not found	False	[]		schizophrenia
dexamethasone	True	True	1.0816849	Found	False	[]	seizures	seizure
dexamethasone	True	True	1.158706	Found	False	[]	telangiectasia	telangiectasia
dexamethasone	True	True	1.2032496	Found	False	[]	thromboembolism	embolism
dexamethasone	True	True	2.441435	Not found	False	[]		embolism venous
dexamethasone	True			Found	True	[]	tuberculosis	tuberculosis
dexamethasone	True	True	1.189165	Not found	False	[]		angiopathy
dexamethasone	True	True	1.350183	Not found	False	[]		vasculitis
dexamethasone	True	True	1.0021129	Found	False	[]	vertigo	vertigo
dexamethasone	True	True	1.38197	Not found	False	[]		alkalosis hypokalaemic
dexamethasone	True	True	1.3140589	Found	False	[]	cataracts	cataract
dexamethasone	True			Found	False	[]	skin atrophy	skin atrophy
dexamethasone	True			Not found	False	[]		growth retardation
dexamethasone	True	True	1.4071823	Not found	False	[]		impaired healing
dexamethasone	True	True	1.209161	Found	False	[]	intracranial hypertension	intracranial pressure increased
dexamethasone	True	True	1.5848193000000002	Found	False	[]	muscle weakness	muscular weakness
dexamethasone	True	True	1.12456	Not found	False	[]		tendon rupture
dexamethasone	True	True	9.542395	Found	False	[]	striae	skin striae
dexamethasone	True			Not found	False	[]		menstruation irregular
dexamethasone	True			Not found	False	[]		nerve injury
dexamethasone	True			Not found	False	[]		skin hyperpigmentation
dexamethasone	True			Not found	False	[]		leukoderma
dexamethasone	True			Found	False	[]	malaise	malaise
dexamethasone	True	True	1.355088	Not found	False	[]		discomfort
dexamethasone	True			Not found	False	[]		feeling abnormal
dexamethasone	True			Not found	False	[]		ill-defined disorder
dexamethasone	True			Found	False	[]	myalgia	myalgia
dexamethasone	True	True	1.80361	Found	False	[]	increased appetite	increased appetite
dexamethasone	True	True	2.272272	Found	False	[]	euphoria	euphoric mood
dexamethasone	True	True	3.2112920000000003	Not found	False	[]		cataract subcapsular
dexamethasone	True			Not found	False	[]		increased insulin requirement
dexamethasone	True	True	11.782018999999998	Not found	False	[]		steroid withdrawal syndrome
dexamethasone	True	True	8.58579	Not found	False	[]		skin exfoliation
dexamethasone	True	True	1.561605	Not found	False	[]		oesophageal candidiasis
dexamethasone	True	True	1.736175	Found	False	[]	vertebral collapse	spinal compression fracture
dexamethasone	True	True	5.676758	Found	False	[]	myopathy	myopathy
dexamethasone	True			Not found	False	[]		drug dependence
dexamethasone	True			Found	False	[]	atrophy	atrophy
dexamethasone	True	True	2.17864	Not found	False	[]		cognitive disorder
dexamethasone	True	True	2.681198	Found	False	[]	mania	mania
dexamethasone	True	True	1.3602246	Not found	False	[]		electrolyte imbalance
dexamethasone	True			Found	False	[]	scleral thinning	scleral thinning
dexamethasone	True	True	1.258367	Not found	False	[]		increased tendency to bruise
dexamethasone	True			Not found	False	[]		suicidal ideation
dexamethasone	True	True	1.124008	Not found	False	[]		neuropathy peripheral
dexamethasone	True	True	1.028982	Not found	False	[]		pain
dexamethasone	True	True	1.0915914	Not found	False	[]		hyperhidrosis
dexamethasone	True	True	1.0537951	Found	False	[]	insomnia	insomnia
dexamethasone	True	True	1.2534073	Not found	False	[]		paraesthesia
betaxolol	True			Not found	False	[]		acidosis
betaxolol	True	True	1.062415	Not found	False	[]		agranulocytosis
betaxolol	True			Not found	False	[]		alopecia
betaxolol	True			Not found	False	[]		amnesia
betaxolol	True			Not found	False	[]		anaemia
betaxolol	True	True	1.155016	Not found	False	[]		angina pectoris
betaxolol	True			Not found	False	[]		pupils unequal
betaxolol	True			Not found	False	[]		decreased appetite
betaxolol	True			Not found	False	[]		anxiety
betaxolol	True	True	1.928453	Not found	False	[]		arrhythmia
betaxolol	True			Not found	False	[]		arthralgia
betaxolol	True			Not found	False	[]		musculoskeletal discomfort
betaxolol	True			Not found	False	[]		asthenia
betaxolol	True			Not found	False	[]		asthenopia
betaxolol	True			Not found	False	[]		ataxia
betaxolol	True	True	1.5074400000000003	Not found	False	[]		atrioventricular block
betaxolol	True			Not found	False	[]		mental disorder
betaxolol	True	True	4.134554	Not found	False	[]		blepharitis
betaxolol	True	True	5.754348	Not found	False	[]		blepharospasm
betaxolol	True			Not found	False	[]		breast disorder
betaxolol	True			Found	False	[]	bronchospasm	bronchospasm
betaxolol	True			Not found	False	[]		bronchitis
betaxolol	True			Not found	False	[]		catatonia
betaxolol	True			Not found	False	[]		cerebrovascular disorder
betaxolol	True	True	1.299589	Not found	False	[]		neck pain
betaxolol	True			Not found	False	[]		chest pain
betaxolol	True	True	1.205607	Not found	False	[]		infection
betaxolol	True	True	1.108471	Not found	False	[]		confusional state
betaxolol	True			Not found	False	[]		feeling abnormal
betaxolol	True			Not found	False	[]		conjunctival disorder
betaxolol	True	True	1.5074400000000003	Not found	False	[]		conjunctivitis
betaxolol	True			Not found	False	[]		constipation
betaxolol	True	True	1.023057	Not found	False	[]		cough
betaxolol	True			Not found	False	[]		cystitis noninfective
betaxolol	True			Not found	False	[]		cystitis
betaxolol	True			Not found	False	[]		bladder pain
betaxolol	True			Not found	False	[]		deafness
betaxolol	True			Not found	False	[]		disturbance in sexual arousal
betaxolol	True			Not found	False	[]		libido decreased
betaxolol	True			Not found	False	[]		dysphagia
betaxolol	True			Not found	False	[]		depression
betaxolol	True			Not found	False	[]		dermatitis
betaxolol	True			Not found	False	[]		diabetes mellitus
betaxolol	True			Not found	False	[]		diarrhoea
betaxolol	True			Not found	False	[]		dizziness
betaxolol	True			Not found	False	[]		dysgeusia
betaxolol	True			Not found	False	[]		dyspepsia
betaxolol	True			Not found	False	[]		dyspnoea
betaxolol	True			Not found	False	[]		dysuria
betaxolol	True	True	3.051405	Not found	False	[]		ear pain
betaxolol	True			Not found	False	[]		eczema
betaxolol	True	True	1.145361	Not found	False	[]		oedema
betaxolol	True			Not found	False	[]		endophthalmitis
betaxolol	True			Not found	False	[]		panophthalmitis
betaxolol	True			Not found	False	[]		toxic epidermal necrolysis
betaxolol	True			Not found	False	[]		epistaxis
betaxolol	True			Not found	False	[]		rash
betaxolol	True	True	2.798654	Not found	False	[]		eye disorder
betaxolol	True			Not found	False	[]		eye haemorrhage
betaxolol	True			Not found	False	[]		fatigue
betaxolol	True			Not found	False	[]		flushing
betaxolol	True			Not found	False	[]		gastrointestinal disorder
betaxolol	True			Not found	False	[]		glossitis
betaxolol	True	True	1.185223	Not found	False	[]		hallucination
betaxolol	True			Not found	False	[]		headache
betaxolol	True			Not found	False	[]		cardiac disorder
betaxolol	True	True	1.74848	Not found	False	[]		cardiac failure
betaxolol	True			Not found	False	[]		hypercholesterolaemia
betaxolol	True			Not found	False	[]		hyperglycaemia
betaxolol	True			Not found	False	[]		hyperkalaemia
betaxolol	True			Not found	False	[]		hyperlipidaemia
betaxolol	True			Not found	False	[]		hypersensitivity
betaxolol	True			Not found	False	[]		hypertrichosis
betaxolol	True			Not found	False	[]		hypoglycaemia
betaxolol	True			Not found	False	[]		hypokalaemia
betaxolol	True			Not found	False	[]		hypotension
betaxolol	True			Not found	False	[]		immune system disorder
betaxolol	True			Not found	False	[]		inflammation
betaxolol	True			Not found	False	[]		influenza
betaxolol	True			Not found	False	[]		intermittent claudication
betaxolol	True			Not found	False	[]		iritis
betaxolol	True	True	2.621263	Not found	False	[]		eye pruritus
betaxolol	True			Not found	False	[]		osteoarthritis
betaxolol	True			Not found	False	[]		arthropathy
betaxolol	True	True	2.055982	Not found	False	[]		keratitis
betaxolol	True			Not found	False	[]		laryngospasm
betaxolol	True	True	5.27039	Not found	False	[]		muscle spasms
betaxolol	True			Not found	False	[]		lethargy
betaxolol	True			Not found	False	[]		leukocytosis
betaxolol	True			Not found	False	[]		breast pain
betaxolol	True			Not found	False	[]		mediastinal disorder
betaxolol	True			Not found	False	[]		menstrual disorder
betaxolol	True			Not found	False	[]		myasthenia gravis
betaxolol	True			Not found	False	[]		myocardial infarction
betaxolol	True			Not found	False	[]		acute coronary syndrome
betaxolol	True			Not found	False	[]		nausea
betaxolol	True			Not found	False	[]		nervous system disorder
betaxolol	True			Not found	False	[]		nervousness
betaxolol	True			Not found	False	[]		tension
betaxolol	True			Not found	False	[]		neuralgia
betaxolol	True			Not found	False	[]		nightmare
betaxolol	True			Not found	False	[]		sensory loss
betaxolol	True			Not found	False	[]		hypoaesthesia
betaxolol	True			Not found	False	[]		oliguria
betaxolol	True	True	8.58614	Not found	False	[]		pain
betaxolol	True			Not found	False	[]		palpitations
betaxolol	True			Not found	False	[]		paraesthesia
betaxolol	True	True	8.58614	Not found	False	[]		peyronie's disease
betaxolol	True	True	1.670357	Not found	False	[]		pharyngitis
betaxolol	True			Not found	False	[]		pneumonia
betaxolol	True			Not found	False	[]		prostatitis
betaxolol	True	True	1.855888	Not found	False	[]		proteinuria
betaxolol	True			Not found	False	[]		pruritus
betaxolol	True			Not found	False	[]		psychotic disorder
betaxolol	True	True	2.17906	Not found	False	[]		vascular purpura
betaxolol	True	True	1.670357	Not found	False	[]		purpura
betaxolol	True			Not found	False	[]		anorectal disorder
betaxolol	True			Not found	False	[]		refraction disorder
betaxolol	True			Not found	False	[]		rhinitis
betaxolol	True			Not found	False	[]		salivary hypersecretion
betaxolol	True	True	1.050126	Not found	False	[]		visual field defect
betaxolol	True			Not found	False	[]		sinusitis
betaxolol	True			Not found	False	[]		skin disorder
betaxolol	True			Not found	False	[]		sleep disorder
betaxolol	True			Not found	False	[]		speech disorder
betaxolol	True			Not found	False	[]		hyperhidrosis
betaxolol	True	True	1.784469	Not found	False	[]		loss of consciousness
betaxolol	True	True	1.2268500000000002	Not found	False	[]		shock
betaxolol	True			Not found	False	[]		syncope
betaxolol	True			Not found	False	[]		tachycardia
betaxolol	True			Not found	False	[]		tendonitis
betaxolol	True			Not found	False	[]		thirst
betaxolol	True			Not found	False	[]		thrombocytopenia
betaxolol	True			Not found	False	[]		thrombophlebitis
betaxolol	True			Not found	False	[]		thrombosis
betaxolol	True	True	3.051405	Not found	False	[]		hyperthyroidism
betaxolol	True			Not found	False	[]		tinnitus
betaxolol	True			Not found	False	[]		tremor
betaxolol	True			Not found	False	[]		erythema
betaxolol	True	True	1.184663	Not found	False	[]		upper respiratory tract infection
betaxolol	True	True	3.77566	Not found	False	[]		micturition disorder
betaxolol	True	True	1.708948	Not found	False	[]		urticaria
betaxolol	True			Not found	False	[]		angiopathy
betaxolol	True			Not found	False	[]		vertigo
betaxolol	True			Not found	False	[]		vomiting
betaxolol	True			Not found	False	[]		dry mouth
betaxolol	True			Not found	False	[]		stupor
betaxolol	True	True	1.636016	Not found	False	[]		depressed level of consciousness
betaxolol	True			Not found	False	[]		mood swings
betaxolol	True	True	1.38241	Not found	False	[]		affect lability
betaxolol	True			Not found	False	[]		photophobia
betaxolol	True			Not found	False	[]		cataract
betaxolol	True	True	1.2755459999999998	Not found	False	[]		mouth ulceration
betaxolol	True			Not found	False	[]		stomatitis
betaxolol	True			Not found	False	[]		periorbital oedema
betaxolol	True	True	18.77566	Not found	False	[]		conjunctival oedema
betaxolol	True			Not found	False	[]		renal impairment
betaxolol	True	True	3.859565	Not found	False	[]		eye pain
betaxolol	True			Not found	False	[]		arterial thrombosis
betaxolol	True	True	3.0690220000000004	Not found	False	[]		lacrimation increased
betaxolol	True	True	1.533556	Not found	False	[]		ocular hyperaemia
betaxolol	True			Not found	False	[]		colitis ischaemic
betaxolol	True			Not found	False	[]		malaise
betaxolol	True			Not found	False	[]		discomfort
betaxolol	True			Not found	False	[]		ill-defined disorder
betaxolol	True			Not found	False	[]		emotional distress
betaxolol	True			Not found	False	[]		myalgia
betaxolol	True			Not found	False	[]		muscle twitching
betaxolol	True			Not found	False	[]		increased appetite
betaxolol	True			Not found	False	[]		disorientation
betaxolol	True			Not found	False	[]		thinking abnormal
betaxolol	True	True	3.195104	Not found	False	[]		visual acuity reduced
betaxolol	True			Not found	False	[]		rash erythematous
betaxolol	True			Not found	False	[]		disturbance in attention
betaxolol	True	True	2.191534	Not found	False	[]		eye irritation
betaxolol	True	True	3.073738	Not found	False	[]		peripheral ischaemia
betaxolol	True	True	3.77566	Not found	False	[]		lacrimal disorder
betaxolol	True	True	1.667961	Not found	False	[]		erythema of eyelid
betaxolol	True			Not found	False	[]		erectile dysfunction
betaxolol	True			Not found	False	[]		oropharyngeal discomfort
betaxolol	True			Not found	False	[]		oropharyngeal pain
betaxolol	True			Not found	False	[]		purpura non-thrombocytopenic
betaxolol	True	True	19.134554	Not found	False	[]		punctate keratitis
betaxolol	True	True	1.050126	Not found	False	[]		cardiac failure acute
betaxolol	True			Not found	False	[]		peripheral coldness
betaxolol	True	True	3.77566	Not found	False	[]		dry eye
betaxolol	True	True	1.312787	Not found	False	[]		vision blurred
betaxolol	True			Not found	False	[]		systemic lupus erythematosus
betaxolol	True	True	4.007021	Not found	False	[]		eye discharge
betaxolol	True			Not found	False	[]		sensation of foreign body
betaxolol	True			Not found	False	[]		chills
betaxolol	True	True	2.273625	Not found	False	[]		bradycardia
betaxolol	True	True	3.073738	Not found	False	[]		neuropathy peripheral
betaxolol	True			Not found	False	[]		respiratory distress
betaxolol	True			Not found	False	[]		musculoskeletal chest pain
betaxolol	True	True	1.240942	Not found	False	[]		lymphadenopathy
betaxolol	True			Not found	False	[]		abnormal sensation in eye
betaxolol	True	True	2.667416	Not found	False	[]		renal pain
betaxolol	True	True	2.506026	Not found	False	[]		hyperuricaemia
betaxolol	True			Not found	False	[]		infestation
betaxolol	True			Not found	False	[]		thrombocytopenic purpura
betaxolol	True			Not found	False	[]		hypoaesthesia eye
betaxolol	True	True	1.139287	Not found	False	[]		abnormal dreams
betaxolol	True			Not found	False	[]		insomnia
betaxolol	True	True	2.076701	Not found	False	[]		foreign body sensation in eyes
betaxolol	True	True	1.38241	Not found	False	[]		eyelid margin crusting
betaxolol	True	True	3.163939	Not found	False	[]		ocular discomfort
betaxolol	True			Not found	False	[]		respiratory failure
betaxolol	True			Not found	False	[]		nasopharyngitis
betaxolol	True	True	1.082659	Not found	False	[]		rhinorrhoea
betaxolol	True			Not found	False	[]		fibroadenoma of breast
betaxolol	True	True	3.055609	Not found	False	[]		ageusia
betaxolol	True			Not found	False	[]		visual impairment
betaxolol	True			Not found	False	[]		arthritis
betaxolol	True			Not found	False	[]		gout
betaxolol	True			Not found	False	[]		hypothyroidism
betaxolol	True			Not found	False	[]		hypertonia
betaxolol	True	True	5.27039	Not found	False	[]		otitis media
betaxolol	True	True	1.644977	Not found	False	[]		psoriasis
betaxolol	True			Not found	False	[]		breast abscess
betaxolol	True			Not found	False	[]		injury
betaxolol	True			Not found	False	[]		vitreous disorder
betaxolol	True			Not found	False	[]		vascular malformation
betaxolol	True	True	1.368338	Not found	False	[]		malnutrition
bethanechol	True							abdominal pain
bethanechol	True	True	1.302385					asthma
bethanechol	True							diarrhoea
bethanechol	True							eructation
bethanechol	True							flushing
bethanechol	True							headache
bethanechol	True							hypotension
bethanechol	True							miosis
bethanechol	True							nausea
bethanechol	True	True	14.088286					salivary hypersecretion
bethanechol	True							seizure
bethanechol	True							hyperhidrosis
bethanechol	True							bronchospasm
bethanechol	True	True	1.361154					pollakiuria
bethanechol	True	True	1.2267670000000002					micturition urgency
bethanechol	True							malaise
bethanechol	True	True	2.518127					discomfort
bethanechol	True							feeling abnormal
bethanechol	True							ill-defined disorder
bethanechol	True							gastrointestinal sounds abnormal
bethanechol	True							feeling hot
bethanechol	True							lacrimation increased
bethanechol	True	True	1.7189899999999998					tachycardia
bicalutamide	True			Not found	False	[]		gastrointestinal pain
bicalutamide	True			Found	False	[]	abdominal pain	abdominal pain
bicalutamide	True			Not found	False	[]		alopecia
bicalutamide	True	True	1.0833158	Found	False	[]	anemia	anaemia
bicalutamide	True			Not found	False	[]		hypochromic anaemia
bicalutamide	True			Not found	False	[]		angina pectoris
bicalutamide	True			Found	False	[]	angioedema	angioedema
bicalutamide	True	True	1.220685	Found	False	[]	anorexia	decreased appetite
bicalutamide	True			Found	False	[]	anxiety	anxiety
bicalutamide	True	True	1.082565	Not found	False	[]		arrhythmia
bicalutamide	True			Not found	False	[]		arthritis
bicalutamide	True			Found	False	[]	weakness	asthenia
bicalutamide	True			Not found	False	[]		asthma
bicalutamide	True			Not found	False	[]		atrial fibrillation
bicalutamide	True	True	1.3588212	Not found	False	[]		back pain
bicalutamide	True	True	2.17873	Not found	False	[]		balanoposthitis
bicalutamide	True			Not found	False	[]		mental disorder
bicalutamide	True	True	1.480471	Not found	False	[]		bone disorder
bicalutamide	True			Found	False	[]	breast disorder	breast disorder
bicalutamide	True			Not found	False	[]		bronchitis
bicalutamide	True	True	8.58587	Not found	False	[]		neoplasm malignant
bicalutamide	True			Not found	False	[]		neck pain
bicalutamide	True			Not found	False	[]		chest pain
bicalutamide	True			Not found	False	[]		infection
bicalutamide	True			Not found	False	[]		confusional state
bicalutamide	True			Not found	False	[]		feeling abnormal
bicalutamide	True			Not found	False	[]		conjunctivitis
bicalutamide	True	True	1.358171	Found	False	[]	constipation	constipation
bicalutamide	True			Not found	False	[]		cyst
bicalutamide	True			Not found	False	[]		disturbance in sexual arousal
bicalutamide	True	True	1.51245	Not found	False	[]		libido decreased
bicalutamide	True	True	1.084518	Not found	False	[]		dysphagia
bicalutamide	True			Found	False	[]	dehydration	dehydration
bicalutamide	True			Found	False	[]	depression	depression
bicalutamide	True	True	1.665805	Not found	False	[]		diabetes mellitus
bicalutamide	True			Found	False	[]	diarrhea	diarrhoea
bicalutamide	True			Not found	False	[]		dizziness
bicalutamide	True			Not found	False	[]		dyspepsia
bicalutamide	True			Found	False	[]	dyspnea	dyspnoea
bicalutamide	True	True	1.434997	Not found	False	[]		dysuria
bicalutamide	True			Not found	False	[]		ecchymosis
bicalutamide	True			Not found	False	[]		oedema
bicalutamide	True			Not found	False	[]		eosinophilia
bicalutamide	True			Not found	False	[]		epistaxis
bicalutamide	True			Found	False	[]	rash	rash
bicalutamide	True			Not found	False	[]		dermatitis
bicalutamide	True			Found	False	[]	fatigue	fatigue
bicalutamide	True			Not found	False	[]		flatulence
bicalutamide	True			Not found	False	[]		multiple fractures
bicalutamide	True			Not found	False	[]		fracture
bicalutamide	True	True	1.036967	Not found	False	[]		gastritis
bicalutamide	True			Not found	False	[]		gastrointestinal disorder
bicalutamide	True			Not found	False	[]		gout
bicalutamide	True	True	4.263508000000001	Found	False	['common']	gynecomastia	gynaecomastia
bicalutamide	True			Not found	False	[]		headache
bicalutamide	True			Not found	False	[]		cardiac arrest
bicalutamide	True	True	1.030843	Not found	False	[]		cardiac disorder
bicalutamide	True	True	1.359998	Found	False	[]	heart failure	cardiac failure
bicalutamide	True			Not found	False	[]		cardiac failure congestive
bicalutamide	True			Not found	False	[]		blood disorder
bicalutamide	True	True	2.431499	Not found	False	[]		haematuria
bicalutamide	True			Not found	False	[]		haemorrhage
bicalutamide	True	True	1.2727000000000002	Not found	False	[]		hernia
bicalutamide	True			Not found	False	[]		herpes zoster
bicalutamide	True			Not found	False	[]		hirsutism
bicalutamide	True	True	3.191662	Not found	False	[]		hydronephrosis
bicalutamide	True			Not found	False	[]		hypercalcaemia
bicalutamide	True	True	1.8973910000000005	Not found	False	[]		hypercholesterolaemia
bicalutamide	True	True	1.507628	Not found	False	[]		hyperglycaemia
bicalutamide	True			Found	False	[]	hypersensitivity reaction	hypersensitivity
bicalutamide	True			Not found	False	[]		hypertension
bicalutamide	True			Not found	False	[]		hypoglycaemia
bicalutamide	True	True	1.452494	Found	False	[]	immune system disorder	immune system disorder
bicalutamide	True			Not found	False	[]		incontinence
bicalutamide	True			Not found	False	[]		influenza
bicalutamide	True	True	1.289468	Not found	False	[]		intestinal obstruction
bicalutamide	True	True	1.407392	Found	False	[]	jaundice	jaundice
bicalutamide	True	True	1.621277	Not found	False	[]		nephrolithiasis
bicalutamide	True			Not found	False	[]		muscle spasms
bicalutamide	True	True	1.508131	Found	False	[]	lung disease	lung disorder
bicalutamide	True	True	2.552227	Found	False	['common']	breast pain	breast pain
bicalutamide	True			Not found	False	[]		mediastinal disorder
bicalutamide	True			Not found	False	[]		melaena
bicalutamide	True			Not found	False	[]		hypertonia
bicalutamide	True			Not found	False	[]		myocardial infarction
bicalutamide	True			Not found	False	[]		acute coronary syndrome
bicalutamide	True			Found	False	[]	nausea	nausea
bicalutamide	True			Not found	False	[]		neoplasm
bicalutamide	True			Not found	False	[]		nervous system disorder
bicalutamide	True			Not found	False	[]		nervousness
bicalutamide	True			Not found	False	[]		tension
bicalutamide	True			Not found	False	[]		neutropenia
bicalutamide	True	True	1.186242	Not found	False	[]		nocturia
bicalutamide	True			Not found	False	[]		pain
bicalutamide	True			Not found	False	[]		paraesthesia
bicalutamide	True			Not found	False	[]		pelvic pain
bicalutamide	True	True	1.981993	Not found	False	[]		tooth abscess
bicalutamide	True			Found	False	[]	pharyngitis	pharyngitis
bicalutamide	True			Not found	False	[]		pleural effusion
bicalutamide	True	True	1.586247	Not found	False	[]		pneumonia
bicalutamide	True			Not found	False	[]		prostatic disorder
bicalutamide	True			Found	False	[]	itching	pruritus
bicalutamide	True	True	1.398591	Found	False	[]	pulmonary fibrosis	pulmonary fibrosis
bicalutamide	True			Not found	False	[]		anorectal disorder
bicalutamide	True	True	1.5068370000000002	Not found	False	[]		rhinitis
bicalutamide	True			Not found	False	[]		sinusitis
bicalutamide	True			Not found	False	[]		skin disorder
bicalutamide	True			Not found	False	[]		skin ulcer
bicalutamide	True	True	1.182471	Not found	False	[]		cerebrovascular accident
bicalutamide	True	True	1.179362	Not found	False	[]		hyperhidrosis
bicalutamide	True			Not found	False	[]		loss of consciousness
bicalutamide	True			Not found	False	[]		shock
bicalutamide	True	True	1.555356	Not found	False	[]		syncope
bicalutamide	True	True	1.204506	Not found	False	[]		thrombocytopenia
bicalutamide	True	True	2.150543	Not found	False	[]		thrombophlebitis
bicalutamide	True	True	1.43483	Found	False	[]	urinary frequency	pollakiuria
bicalutamide	True	True	1.6182299999999998	Not found	False	[]		urinary incontinence
bicalutamide	True			Not found	False	[]		urinary tract infection
bicalutamide	True	True	5.269865	Not found	False	[]		urethral disorder
bicalutamide	True	True	3.271534	Not found	False	[]		urinary tract disorder
bicalutamide	True			Found	False	[]	hives	urticaria
bicalutamide	True			Not found	False	[]		angiopathy
bicalutamide	True			Found	False	[]	vomiting	vomiting
bicalutamide	True			Not found	False	[]		dry mouth
bicalutamide	True	True	1.445307	Not found	False	[]		urinary retention
bicalutamide	True			Not found	False	[]		chills
bicalutamide	True	True	1.269826	Not found	False	[]		hepatic failure
bicalutamide	True			Not found	False	[]		micturition urgency
bicalutamide	True			Not found	False	[]		oedema peripheral
bicalutamide	True			Not found	False	[]		cataract
bicalutamide	True			Not found	False	[]		musculoskeletal stiffness
bicalutamide	True			Not found	False	[]		nuchal rigidity
bicalutamide	True	True	1.138675	Not found	False	[]		gastrointestinal carcinoma
bicalutamide	True	True	1.854686	Not found	False	[]		skin hypertrophy
bicalutamide	True			Not found	False	[]		injection site reaction
bicalutamide	True	True	1.929055	Not found	False	[]		bone pain
bicalutamide	True			Found	False	[]	dry skin	dry skin
bicalutamide	True			Not found	False	[]		bladder stenosis
bicalutamide	True			Not found	False	[]		iron deficiency anaemia
bicalutamide	True	True	1.026274	Not found	False	[]		malnutrition
bicalutamide	True	True	4.9138821	Found	False	[]	interstitial pneumonitis	interstitial lung disease
bicalutamide	True			Not found	False	[]		myalgia
bicalutamide	True	True	2.280698	Not found	False	[]		musculoskeletal discomfort
bicalutamide	True	True	1.209547	Not found	False	[]		tenderness
bicalutamide	True			Found	False	['rare']	hepatotoxicity	hepatotoxicity
bicalutamide	True			Not found	False	[]		lung infiltration
bicalutamide	True	True	1.108034	Found	False	[]	erectile dysfunction	erectile dysfunction
bicalutamide	True	True	1.185624	Not found	False	[]		sepsis
bicalutamide	True	True	2.266179	Found	False	['common']	breast tenderness	breast tenderness
bicalutamide	True	True	1.207456	Not found	False	[]		rectal haemorrhage
bicalutamide	True			Not found	False	[]		hepatobiliary disease
bicalutamide	True			Not found	False	[]		influenza like illness
bicalutamide	True			Not found	False	[]		bradycardia
bicalutamide	True			Not found	False	[]		neuropathy peripheral
bicalutamide	True			Not found	False	[]		osteoporotic fracture
bicalutamide	True			Not found	False	[]		face oedema
bicalutamide	True			Not found	False	[]		yellow skin
bicalutamide	True			Found	False	[]	cough	cough
bicalutamide	True	True	1.1138538	Found	False	[]	hot flashes	hot flush
bicalutamide	True			Not found	False	[]		menopausal symptoms
bicalutamide	True			Not found	False	[]		skin cancer
bicalutamide	True			Not found	False	[]		febrile neutropenia
bicalutamide	True			Not found	False	[]		cerebral ischaemia
bicalutamide	True			Found	False	[]	insomnia	insomnia
bicalutamide	True	True	1.067557	Not found	False	[]		muscular weakness
bicalutamide	True	True	1.172484	Not found	False	[]		coronary artery disease
bicalutamide	True			Not found	False	[]		hypertransaminasaemia
bicalutamide	True			Not found	False	[]		somnolence
bicalutamide	True			Found	False	[]	visual disturbance	visual impairment
bisacodyl	True	True	1.9162744					abdominal pain
bisacodyl	True	True	1.181804					gastrointestinal pain
bisacodyl	True							anaphylactic shock
bisacodyl	True							angioedema
bisacodyl	True	True	1.155028					colitis
bisacodyl	True	True	1.655355					dehydration
bisacodyl	True	True	1.1894427					diarrhoea
bisacodyl	True							dizziness
bisacodyl	True	True	1.0728879999999998					gastrointestinal disorder
bisacodyl	True							headache
bisacodyl	True	True	2.052382					haematochezia
bisacodyl	True							hypersensitivity
bisacodyl	True							immune system disorder
bisacodyl	True	True	1.438381					muscle spasms
bisacodyl	True	True	1.3973746					nausea
bisacodyl	True							nervous system disorder
bisacodyl	True	True	1.358984					loss of consciousness
bisacodyl	True	True	1.5779390000000002					shock
bisacodyl	True	True	1.690817					syncope
bisacodyl	True	True	1.7219828					vomiting
bisacodyl	True	True	2.809539					malnutrition
bisacodyl	True							abdominal discomfort
bisacodyl	True							abdominal rigidity
bisacodyl	True	True	2.12921					anorectal discomfort
bisoprolol	True			Not found	False	[]		gastrointestinal pain
bisoprolol	True			Not found	False	[]		abdominal pain
bisoprolol	True			Not found	False	[]		congenital anomaly
bisoprolol	True			Not found	False	[]		developmental delay
bisoprolol	True	True	1.2171346	Not found	False	[]		agranulocytosis
bisoprolol	True			Not found	False	[]		alopecia
bisoprolol	True	True	1.0877897	Not found	False	[]		angioedema
bisoprolol	True			Not found	False	[]		anosmia
bisoprolol	True			Not found	False	[]		anxiety
bisoprolol	True			Not found	False	[]		aphasia
bisoprolol	True	True	1.296308	Not found	False	[]		arrhythmia
bisoprolol	True			Not found	False	[]		arthralgia
bisoprolol	True			Not found	False	[]		musculoskeletal discomfort
bisoprolol	True			Not found	False	[]		asthenia
bisoprolol	True	True	1.6797273	Not found	False	[]		atrial fibrillation
bisoprolol	True	True	2.002369	Not found	False	[]		atrioventricular block
bisoprolol	True			Not found	False	[]		back pain
bisoprolol	True			Not found	False	[]		mental disorder
bisoprolol	True			Not found	False	[]		breast disorder
bisoprolol	True			Found	False	[]	bronchospasm	bronchospasm
bisoprolol	True			Not found	False	[]		bronchitis
bisoprolol	True			Not found	False	[]		catatonia
bisoprolol	True			Not found	False	[]		cerebrovascular disorder
bisoprolol	True			Not found	False	[]		neck pain
bisoprolol	True			Found	True	[]	chest pain	chest pain
bisoprolol	True	True	1.3503119	Not found	False	[]		coma
bisoprolol	True			Not found	False	[]		infection
bisoprolol	True	True	1.2099264	Not found	False	[]		confusional state
bisoprolol	True			Not found	False	[]		feeling abnormal
bisoprolol	True			Not found	False	[]		conjunctivitis
bisoprolol	True			Not found	False	[]		connective tissue disorder
bisoprolol	True			Not found	False	[]		constipation
bisoprolol	True			Not found	False	[]		cough
bisoprolol	True	True	2.9251270000000003	Not found	False	[]		cystitis noninfective
bisoprolol	True			Not found	False	[]		cystitis
bisoprolol	True			Not found	False	[]		bladder pain
bisoprolol	True			Not found	False	[]		disturbance in sexual arousal
bisoprolol	True			Not found	False	[]		libido decreased
bisoprolol	True			Not found	False	[]		depression
bisoprolol	True	True	1.563408	Not found	False	[]		dermatitis
bisoprolol	True	True	1.740783	Not found	False	[]		dermatitis exfoliative
bisoprolol	True			Not found	False	[]		scleroderma
bisoprolol	True			Found	False	['common']	diarrhea	diarrhoea
bisoprolol	True			Not found	False	[]		dizziness
bisoprolol	True			Not found	False	[]		somnolence
bisoprolol	True			Not found	False	[]		dysgeusia
bisoprolol	True			Not found	False	[]		dyspepsia
bisoprolol	True	True	1.1236941	Not found	False	[]		dyspnoea
bisoprolol	True			Not found	False	[]		ear pain
bisoprolol	True	True	1.4560080000000002	Not found	False	[]		eczema
bisoprolol	True	True	1.2034628	Not found	False	[]		oedema
bisoprolol	True	True	1.39705	Not found	False	[]		embolism
bisoprolol	True			Not found	False	[]		rash
bisoprolol	True			Not found	False	[]		congenital eye disorder
bisoprolol	True			Not found	False	[]		eye disorder
bisoprolol	True			Found	False	[]	fatigue	fatigue
bisoprolol	True			Not found	False	[]		flushing
bisoprolol	True			Not found	False	[]		multiple fractures
bisoprolol	True			Not found	False	[]		fracture
bisoprolol	True	True	2.103971	Not found	False	[]		gastritis
bisoprolol	True			Not found	False	[]		gastrointestinal disorder
bisoprolol	True			Not found	False	[]		gout
bisoprolol	True			Not found	False	[]		hallucination
bisoprolol	True			Found	False	['common']	headache	headache
bisoprolol	True			Not found	False	[]		hypoacusis
bisoprolol	True	True	1.1404453	Not found	False	[]		cardiac arrest
bisoprolol	True			Not found	False	[]		cardiac disorder
bisoprolol	True			Not found	False	[]		cardiac failure congestive
bisoprolol	True	True	1.4248340000000002	Not found	False	[]		hepatitis
bisoprolol	True			Not found	False	[]		hepatomegaly
bisoprolol	True			Not found	False	[]		hyperaesthesia
bisoprolol	True			Not found	False	[]		hypersensitivity
bisoprolol	True			Not found	False	[]		hypoaesthesia
bisoprolol	True			Not found	False	[]		hypoglycaemia
bisoprolol	True	True	1.2653929	Found	False	[]	hypotension	hypotension
bisoprolol	True	True	1.3426986	Not found	False	[]		orthostatic hypotension
bisoprolol	True	True	1.461631	Not found	False	[]		ischaemia
bisoprolol	True			Not found	False	[]		osteoarthritis
bisoprolol	True			Not found	False	[]		arthropathy
bisoprolol	True	True	1.860806	Not found	False	[]		laryngospasm
bisoprolol	True	True	2.6704	Not found	False	[]		left ventricular failure
bisoprolol	True	True	1.4011369	Not found	False	[]		pulmonary oedema
bisoprolol	True			Not found	False	[]		breast pain
bisoprolol	True	True	1.709454	Not found	False	[]		mediastinal disorder
bisoprolol	True	True	2.17865	Not found	False	[]		muscle spasms
bisoprolol	True			Not found	False	[]		myocardial infarction
bisoprolol	True	True	2.1778614000000003	Not found	False	[]		acute coronary syndrome
bisoprolol	True			Not found	False	[]		nausea
bisoprolol	True			Not found	False	[]		nervous system disorder
bisoprolol	True			Not found	False	[]		neuralgia
bisoprolol	True	True	1.275555	Not found	False	[]		nightmare
bisoprolol	True			Not found	False	[]		pain
bisoprolol	True	True	1.1601726	Not found	False	[]		palpitations
bisoprolol	True	True	1.454705	Not found	False	[]		paresis
bisoprolol	True			Not found	False	[]		paraesthesia
bisoprolol	True			Not found	False	[]		peyronie's disease
bisoprolol	True			Not found	False	[]		peptic ulcer
bisoprolol	True			Not found	False	[]		pharyngitis
bisoprolol	True	True	1.4265640000000002	Not found	False	[]		pneumonia
bisoprolol	True			Not found	False	[]		polyuria
bisoprolol	True			Not found	False	[]		pruritus
bisoprolol	True			Not found	False	[]		psoriasis
bisoprolol	True	True	2.673299	Not found	False	[]		vascular purpura
bisoprolol	True	True	1.895974	Not found	False	[]		purpura
bisoprolol	True			Not found	False	[]		respiratory failure
bisoprolol	True			Not found	False	[]		rhinitis
bisoprolol	True	True	1.213293	Not found	False	[]		shock
bisoprolol	True			Not found	False	[]		sinusitis
bisoprolol	True	True	1.0737053	Not found	False	[]		sleep disorder
bisoprolol	True			Not found	False	[]		speech disorder
bisoprolol	True			Not found	False	[]		stridor
bisoprolol	True			Not found	False	[]		hyperhidrosis
bisoprolol	True	True	1.0115963	Not found	False	[]		loss of consciousness
bisoprolol	True	True	1.5628167	Not found	False	[]		syncope
bisoprolol	True	True	1.1656848	Not found	False	[]		tachycardia
bisoprolol	True	True	1.302785	Not found	False	[]		thrombocytopenia
bisoprolol	True	True	1.200649	Not found	False	[]		tinnitus
bisoprolol	True			Not found	False	[]		tremor
bisoprolol	True	True	1.0014543	Not found	False	[]		erythema
bisoprolol	True			Not found	False	[]		urinary tract infection
bisoprolol	True			Not found	False	[]		urticaria
bisoprolol	True			Not found	False	[]		angiopathy
bisoprolol	True	True	1.209234	Not found	False	[]		vasculitis
bisoprolol	True	True	1.338096	Not found	False	[]		ventricular fibrillation
bisoprolol	True	True	1.576407	Not found	False	[]		vertigo
bisoprolol	True			Not found	False	[]		viral infection
bisoprolol	True			Not found	False	[]		vomiting
bisoprolol	True			Not found	False	[]		dry mouth
bisoprolol	True			Not found	False	[]		encephalopathy
bisoprolol	True	True	1.1029517999999998	Not found	False	[]		agitation
bisoprolol	True			Not found	False	[]		mood swings
bisoprolol	True			Not found	False	[]		affect lability
bisoprolol	True			Not found	False	[]		oedema peripheral
bisoprolol	True			Not found	False	[]		fluid retention
bisoprolol	True			Not found	False	[]		generalised oedema
bisoprolol	True	True	1.157129	Not found	False	[]		toxic epidermal necrolysis
bisoprolol	True			Not found	False	[]		muscular weakness
bisoprolol	True			Not found	False	[]		eye pain
bisoprolol	True			Not found	False	[]		skin discolouration
bisoprolol	True	True	1.268051	Not found	False	[]		arterial thrombosis
bisoprolol	True			Not found	False	[]		skin irritation
bisoprolol	True			Not found	False	[]		renal colic
bisoprolol	True			Not found	False	[]		colitis ischaemic
bisoprolol	True			Not found	False	[]		skin hyperpigmentation
bisoprolol	True			Not found	False	[]		skin disorder
bisoprolol	True	True	1.0154314999999998	Not found	False	[]		malaise
bisoprolol	True			Not found	False	[]		discomfort
bisoprolol	True			Not found	False	[]		ill-defined disorder
bisoprolol	True	True	1.0054825	Not found	False	[]		myalgia
bisoprolol	True			Not found	False	[]		muscle twitching
bisoprolol	True	True	1.3616131	Not found	False	[]		dyspnoea exertional
bisoprolol	True	True	1.1599745	Not found	False	[]		disorientation
bisoprolol	True			Not found	False	[]		abdominal pain upper
bisoprolol	True	True	1.30202	Not found	False	[]		peripheral ischaemia
bisoprolol	True	True	1.4507310000000002	Not found	False	[]		raynaud's phenomenon
bisoprolol	True			Not found	False	[]		vein disorder
bisoprolol	True			Not found	False	[]		respiratory tract haemorrhage
bisoprolol	True			Not found	False	[]		galactorrhoea
bisoprolol	True	True	1.3839747	Not found	False	[]		toxicity to various agents
bisoprolol	True			Not found	False	[]		lacrimal disorder
bisoprolol	True			Not found	False	[]		erectile dysfunction
bisoprolol	True			Not found	False	[]		oropharyngeal discomfort
bisoprolol	True			Not found	False	[]		oropharyngeal pain
bisoprolol	True			Not found	False	[]		cutaneous vasculitis
bisoprolol	True	True	1.405259	Not found	False	[]		conduction disorder
bisoprolol	True			Not found	False	[]		hepatobiliary disease
bisoprolol	True			Not found	False	[]		purine metabolism disorder
bisoprolol	True	True	1.662964	Not found	False	[]		peripheral coldness
bisoprolol	True	True	1.129358	Not found	False	[]		extrasystoles
bisoprolol	True			Not found	False	[]		abnormal dreams
bisoprolol	True			Not found	False	[]		photosensitivity reaction
bisoprolol	True			Not found	False	[]		balance disorder
bisoprolol	True	True	2.0641448	Found	False	[]	bradycardia	bradycardia
bisoprolol	True			Not found	False	[]		respiratory distress
bisoprolol	True	True	1.0842438	Not found	False	[]		visual impairment
bisoprolol	True			Not found	False	[]		stillbirth
bisoprolol	True			Not found	False	[]		hot flush
bisoprolol	True			Not found	False	[]		menopausal symptoms
bisoprolol	True			Not found	False	[]		feeling cold
bisoprolol	True	True	1.382176	Not found	False	[]		thrombocytopenic purpura
bisoprolol	True	True	1.003428	Not found	False	[]		cardiomyopathy
bisoprolol	True			Not found	False	[]		insomnia
bisoprolol	True			Not found	False	[]		intermittent claudication
bisoprolol	True			Not found	False	[]		ageusia
bisoprolol	True			Not found	False	[]		rhinitis allergic
bisoprolol	True			Not found	False	[]		respiratory tract oedema
bisoprolol	True			Not found	False	[]		loss of libido
bisoprolol	True			Not found	False	[]		injury
bretylium	True							gastrointestinal pain
bretylium	True							abdominal pain
bretylium	True							anxiety
bretylium	True							confusional state
bretylium	True							feeling abnormal
bretylium	True							conjunctivitis
bretylium	True							diarrhoea
bretylium	True							dizziness
bretylium	True							dyspnoea
bretylium	True							flushing
bretylium	True							hiccups
bretylium	True							hypertension
bretylium	True							orthostatic hypotension
bretylium	True							lethargy
bretylium	True							nasal congestion
bretylium	True							nausea
bretylium	True							loss of consciousness
bretylium	True							shock
bretylium	True							syncope
bretylium	True							vertigo
bretylium	True							vomiting
bretylium	True							mood swings
bretylium	True							affect lability
bretylium	True							ventricular extrasystoles
bretylium	True							rash macular
bretylium	True							tenderness
bretylium	True							angina pectoris
bretylium	True							bradycardia
bretylium	True							hyperhidrosis
bretylium	True							psychotic disorder
bretylium	True							paranoia
bretylium	True							inferior vena cava syndrome
brimonidine	True							anxiety
brimonidine	True	True	3.278499					apnoea
brimonidine	True							arrhythmia
brimonidine	True							arthralgia
brimonidine	True							musculoskeletal discomfort
brimonidine	True							arthritis
brimonidine	True							asthenia
brimonidine	True							mental disorder
brimonidine	True	True	3.75355					blepharitis
brimonidine	True	True	3.595788					conjunctivitis
brimonidine	True	True	2.34187					bronchitis
brimonidine	True							chest pain
brimonidine	True							coma
brimonidine	True							nasopharyngitis
brimonidine	True							rhinitis
brimonidine	True							infection
brimonidine	True	True	1.430345					conjunctival haemorrhage
brimonidine	True	True	14.655255					conjunctivitis allergic
brimonidine	True	True	3.493444					corneal oedema
brimonidine	True							cough
brimonidine	True							cyanosis
brimonidine	True							depression
brimonidine	True	True	5.811966					dermatitis
brimonidine	True	True	3.0755160000000004					dermatitis contact
brimonidine	True							diabetes mellitus
brimonidine	True	True	1.148393					dizziness
brimonidine	True	True	1.665194					somnolence
brimonidine	True	True	1.230429					dysgeusia
brimonidine	True							dyspepsia
brimonidine	True							dyspnoea
brimonidine	True							oedema
brimonidine	True							rash
brimonidine	True	True	2.126939					eye disorder
brimonidine	True	True	1.933058					eye infection
brimonidine	True	True	1.2387799					fatigue
brimonidine	True	True	3.490439					vitreous floaters
brimonidine	True	True	5.8104458					flushing
brimonidine	True							gastrointestinal disorder
brimonidine	True							headache
brimonidine	True							cardiac disorder
brimonidine	True							hordeolum
brimonidine	True							hypercholesterolaemia
brimonidine	True	True	3.797964					hyperaemia
brimonidine	True	True	1.7487002					hypersensitivity
brimonidine	True							hypertension
brimonidine	True							hypertrophy
brimonidine	True	True	1.0484897000000002					hypotension
brimonidine	True	True	5.233838					hypothermia
brimonidine	True	True	1.359397					immune system disorder
brimonidine	True							influenza
brimonidine	True	True	6.715828					iridocyclitis
brimonidine	True	True	3.704532					iritis
brimonidine	True	True	3.1356451					eye pruritus
brimonidine	True							osteoarthritis
brimonidine	True							arthropathy
brimonidine	True	True	2.078854					keratitis
brimonidine	True	True	2.264577					dry eye
brimonidine	True	True	1.542935					lethargy
brimonidine	True	True	3.77534					mediastinal disorder
brimonidine	True	True	2.59892					miosis
brimonidine	True	True	4.855891					hypotonia
brimonidine	True	True	1.346531					nasal congestion
brimonidine	True							nausea
brimonidine	True							nervous system disorder
brimonidine	True							osteoporosis
brimonidine	True	True	8.58586					pain
brimonidine	True	True	5.234373000000001					pallor
brimonidine	True							palpitations
brimonidine	True							paraesthesia
brimonidine	True							pharyngitis
brimonidine	True	True	1.0447335					pruritus
brimonidine	True							respiratory tract infection
brimonidine	True	True	2.123929					visual field defect
brimonidine	True							sinusitis
brimonidine	True							swelling
brimonidine	True	True	1.038824					loss of consciousness
brimonidine	True							shock
brimonidine	True							syncope
brimonidine	True							tachycardia
brimonidine	True							angiopathy
brimonidine	True	True	2.0610280000000003					vitreous detachment
brimonidine	True	True	3.285056					dry mouth
brimonidine	True	True	1.434924					burning sensation
brimonidine	True	True	3.136419					photophobia
brimonidine	True	True	1.435009					cataract
brimonidine	True	True	5.410864999999999					conjunctival oedema
brimonidine	True	True	3.6192419					eye pain
brimonidine	True	True	2.244746					dry skin
brimonidine	True	True	3.626686					skin irritation
brimonidine	True	True	3.877354					lacrimation increased
brimonidine	True							endophthalmitis
brimonidine	True	True	4.88213					ocular hyperaemia
brimonidine	True							vitreous disorder
brimonidine	True	True	1.7498399999999998					eyelid oedema
brimonidine	True							skin disorder
brimonidine	True	True	2.055965					scab
brimonidine	True							myalgia
brimonidine	True	True	1.938159					nasal dryness
brimonidine	True	True	1.621197					discomfort
brimonidine	True	True	3.1545304					eye irritation
brimonidine	True							eyelid retraction
brimonidine	True							respiratory depression
brimonidine	True	True	26.573696					skin warm
brimonidine	True	True	1.576574					erythema of eyelid
brimonidine	True	True	9.951764					skin burning sensation
brimonidine	True	True	10.905491					pain of skin
brimonidine	True							punctate keratitis
brimonidine	True							peripheral coldness
brimonidine	True	True	2.7091901					vision blurred
brimonidine	True							corneal erosion
brimonidine	True	True	4.142514					eye discharge
brimonidine	True	True	1.8272850000000005					sensation of foreign body
brimonidine	True	True	1.563644					bradycardia
brimonidine	True							face oedema
brimonidine	True	True	1.755682					visual impairment
brimonidine	True	True	1.714294					acne
brimonidine	True	True	1.705324					eye oedema
brimonidine	True	True	1.303451					eyelids pruritus
brimonidine	True	True	38.88205					conjunctival follicles
brimonidine	True	True	59.37655					skin discomfort
brimonidine	True							insomnia
brimonidine	True	True	3.382742					rash papular
brimonidine	True	True	3.0755160000000004					conjunctival hyperaemia
brimonidine	True	True	6.371678599999999					feeling hot
brimonidine	True							hypoxia
brimonidine	True	True	1.7973999999999997					hypoventilation
brimonidine	True							respiratory failure
brimonidine	True	True	2.062536					blindness
bromazepam	True	True	1.016588	Not found	False	[]		aggression
bromazepam	True	True	1.02094	Not found	False	[]		anaphylactic shock
bromazepam	True			Not found	False	[]		anger
bromazepam	True			Not found	False	[]		decreased appetite
bromazepam	True	True	1.173094	Found	False	['common']	ataxia	ataxia
bromazepam	True			Not found	False	[]		mental disorder
bromazepam	True	True	1.4191645	Found	False	[]	confusion	confusional state
bromazepam	True			Not found	False	[]		feeling abnormal
bromazepam	True			Not found	False	[]		connective tissue disorder
bromazepam	True			Not found	False	[]		delusion
bromazepam	True	True	1.5059360000000002	Not found	False	[]		diplopia
bromazepam	True			Found	False	['common']	dizziness	dizziness
bromazepam	True	True	1.6319827	Found	False	['common']	drowsiness	somnolence
bromazepam	True			Not found	False	[]		emotional disorder
bromazepam	True			Not found	False	[]		rash
bromazepam	True	True	4.134067	Not found	False	[]		dermatitis
bromazepam	True	True	1.368331	Not found	False	[]		eye disorder
bromazepam	True	True	9.00008	Not found	False	[]		fatigue
bromazepam	True	True	1.2409925	Not found	False	[]		asthenia
bromazepam	True			Not found	False	[]		multiple fractures
bromazepam	True			Not found	False	[]		fracture
bromazepam	True			Not found	False	[]		gastrointestinal disorder
bromazepam	True			Found	False	[]	hallucinations	hallucination
bromazepam	True			Not found	False	[]		headache
bromazepam	True			Not found	False	[]		cardiac arrest
bromazepam	True			Not found	False	[]		cardiac disorder
bromazepam	True	True	1.113508	Not found	False	[]		cardiac failure
bromazepam	True			Not found	False	[]		hostility
bromazepam	True			Found	False	[]	hypersensitivity	hypersensitivity
bromazepam	True	True	1.3298061	Not found	False	[]		hypotension
bromazepam	True			Not found	False	[]		incontinence
bromazepam	True			Found	False	[]	irritability	irritability
bromazepam	True			Found	False	[]	nausea	nausea
bromazepam	True	True	1.504583	Not found	False	[]		nervous system disorder
bromazepam	True	True	1.116678	Found	False	[]	nervous	nervousness
bromazepam	True			Not found	False	[]		nightmare
bromazepam	True			Found	False	[]	palpitations	palpitations
bromazepam	True	True	1.1108618	Not found	False	[]		pruritus
bromazepam	True			Not found	False	[]		psychotic disorder
bromazepam	True			Found	False	[]	seizures	seizure
bromazepam	True			Not found	False	[]		muscle spasms
bromazepam	True	True	1.237759	Not found	False	[]		speech disorder
bromazepam	True	True	1.208913	Found	False	[]	tachycardia	tachycardia
bromazepam	True	True	1.0686025	Found	False	[]	tremor	tremor
bromazepam	True			Found	False	[]	vomiting	vomiting
bromazepam	True			Not found	False	[]		dry mouth
bromazepam	True			Not found	False	[]		muscular weakness
bromazepam	True	True	1.679244	Not found	False	[]		malnutrition
bromazepam	True			Not found	False	[]		skin disorder
bromazepam	True			Not found	False	[]		dyspepsia
bromazepam	True	True	3.408527	Found	False	[]	anterograde amnesia	anterograde amnesia
bromazepam	True	True	2.644236	Not found	False	[]		respiratory depression
bromazepam	True			Not found	False	[]		euphoric mood
bromazepam	True			Not found	False	[]		vision blurred
bromazepam	True			Not found	False	[]		sleep disorder
bromazepam	True	True	1.638128	Not found	False	[]		depressed level of consciousness
bromhexine	True	True	2.278168					anaphylactic shock
bromhexine	True							angioedema
bromhexine	True							bronchospasm
bromhexine	True							diarrhoea
bromhexine	True	True	1.3826					rash
bromhexine	True							dermatitis
bromhexine	True							gastrointestinal disorder
bromhexine	True							hypersensitivity
bromhexine	True							immune system disorder
bromhexine	True							nausea
bromhexine	True							pruritus
bromhexine	True							urticaria
bromhexine	True							vomiting
bromhexine	True							skin disorder
bromhexine	True							abdominal pain upper
bromocriptine	True			Not found	False	[]		abdominal pain
bromocriptine	True			Not found	False	[]		gastrointestinal pain
bromocriptine	True			Not found	False	[]		alopecia
bromocriptine	True			Not found	False	[]		amblyopia
bromocriptine	True			Not found	False	[]		decreased appetite
bromocriptine	True			Found	False	[]	anxiety	anxiety
bromocriptine	True	True	1.439022	Not found	False	[]		arrhythmia
bromocriptine	True			Not found	False	[]		asthenia
bromocriptine	True			Not found	False	[]		ataxia
bromocriptine	True	True	1.958599	Not found	False	[]		mental disorder
bromocriptine	True	True	1.70994	Not found	False	[]		blepharospasm
bromocriptine	True			Not found	False	[]		cerebrospinal fluid leakage
bromocriptine	True	True	1.4276490000000002	Not found	False	[]		infection
bromocriptine	True			Not found	False	[]		connective tissue disorder
bromocriptine	True	True	1.105836	Not found	False	[]		constipation
bromocriptine	True	True	1.125989	Not found	False	[]		dysphagia
bromocriptine	True	True	2.7075750000000003	Not found	False	[]		delirium
bromocriptine	True	True	4.183278	Not found	False	[]		delusion
bromocriptine	True			Not found	False	[]		dermatitis atopic
bromocriptine	True			Found	False	[]	diabetes	diabetes mellitus
bromocriptine	True			Not found	False	[]		diarrhoea
bromocriptine	True	True	2.794791	Not found	False	[]		diplopia
bromocriptine	True	True	1.77811	Not found	False	[]		disseminated intravascular coagulation
bromocriptine	True	True	1.5331720000000002	Not found	False	[]		dizziness
bromocriptine	True	True	1.552226	Not found	False	[]		somnolence
bromocriptine	True			Not found	False	[]		dyspepsia
bromocriptine	True	True	1.585206	Not found	False	[]		dyspnoea
bromocriptine	True			Not found	False	[]		ergot poisoning
bromocriptine	True			Not found	False	[]		erythromelalgia
bromocriptine	True			Not found	False	[]		rash
bromocriptine	True			Not found	False	[]		dermatitis
bromocriptine	True			Not found	False	[]		eye disorder
bromocriptine	True	True	3.77558	Found	False	[]	fatigue	fatigue
bromocriptine	True	True	3.77558	Not found	False	[]		fibrosis
bromocriptine	True			Not found	False	[]		gastrointestinal disorder
bromocriptine	True			Not found	False	[]		gastrointestinal haemorrhage
bromocriptine	True	True	2.073239	Not found	False	[]		headache
bromocriptine	True			Not found	False	[]		cardiac disorder
bromocriptine	True	True	1.184667	Not found	False	[]		cardiac failure congestive
bromocriptine	True	True	11.572768	Not found	False	[]		cardiac valve disease
bromocriptine	True			Not found	False	[]		hypoaesthesia
bromocriptine	True			Not found	False	[]		hypoglycaemia
bromocriptine	True	True	2.932011	Found	False	['common']	orthostatic hypotension	orthostatic hypotension
bromocriptine	True	True	13.422664	Not found	False	[]		impulse-control disorder
bromocriptine	True	True	3.635137	Not found	False	[]		libido increased
bromocriptine	True			Not found	False	[]		disturbance in sexual arousal
bromocriptine	True			Not found	False	[]		influenza
bromocriptine	True			Not found	False	[]		muscle spasms
bromocriptine	True	True	1.164594	Not found	False	[]		lethargy
bromocriptine	True			Not found	False	[]		mediastinal disorder
bromocriptine	True			Not found	False	[]		nasal congestion
bromocriptine	True			Not found	False	[]		nervous system disorder
bromocriptine	True			Not found	False	[]		nervousness
bromocriptine	True			Not found	False	[]		tension
bromocriptine	True	True	10.404905	Found	False	[]	neuroleptic malignant syndrome	neuroleptic malignant syndrome
bromocriptine	True			Not found	False	[]		nightmare
bromocriptine	True			Not found	False	[]		sensory loss
bromocriptine	True	True	3.0143340000000003	Not found	False	[]		pallor
bromocriptine	True			Not found	False	[]		paraesthesia
bromocriptine	True	True	4.504946	Not found	False	[]		gambling disorder
bromocriptine	True			Not found	False	[]		peptic ulcer
bromocriptine	True	True	5.162178	Not found	False	[]		pericardial effusion
bromocriptine	True	True	1.441	Not found	False	[]		pericarditis
bromocriptine	True			Not found	False	[]		pericarditis constrictive
bromocriptine	True	True	4.1146590000000005	Not found	False	[]		pleural effusion
bromocriptine	True	True	6.960685	Not found	False	[]		pleurisy
bromocriptine	True	True	3.002672	Not found	False	[]		psychotic disorder
bromocriptine	True	True	6.729794999999999	Found	False	[]	pulmonary fibrosis	pulmonary fibrosis
bromocriptine	True	True	5.754241	Not found	False	[]		retroperitoneal fibrosis
bromocriptine	True	True	6.021796999999999	Not found	False	[]		rhinitis
bromocriptine	True	True	1.087993	Not found	False	[]		seizure
bromocriptine	True			Not found	False	[]		sinusitis
bromocriptine	True	True	1.5072850000000002	Not found	False	[]		status epilepticus
bromocriptine	True	True	1.661564	Not found	False	[]		loss of consciousness
bromocriptine	True	True	1.301036	Not found	False	[]		shock
bromocriptine	True	True	2.819646	Not found	False	[]		syncope
bromocriptine	True	True	1.381992	Not found	False	[]		tachycardia
bromocriptine	True			Not found	False	[]		tinnitus
bromocriptine	True			Not found	False	[]		pollakiuria
bromocriptine	True	True	2.360277	Not found	False	[]		urinary incontinence
bromocriptine	True	True	3.77558	Not found	False	[]		urticaria
bromocriptine	True	True	4.293463	Not found	False	[]		angiopathy
bromocriptine	True			Not found	False	[]		vasculitis
bromocriptine	True			Not found	False	[]		presyncope
bromocriptine	True	True	2.535392	Not found	False	[]		ventricular tachycardia
bromocriptine	True	True	1.825633	Not found	False	[]		vertigo
bromocriptine	True	True	2.151116	Found	False	['common']	vomiting	vomiting
bromocriptine	True			Not found	False	[]		dry mouth
bromocriptine	True	True	1.082454	Not found	False	[]		urinary retention
bromocriptine	True			Found	False	[]	vasospasm	vasospasm
bromocriptine	True	True	1.30775	Not found	False	[]		burning sensation
bromocriptine	True	True	1.016004	Found	False	[]	agitation	agitation
bromocriptine	True	True	1.622681	Not found	False	[]		oedema peripheral
bromocriptine	True			Not found	False	[]		skin disorder
bromocriptine	True	True	3.409073	Not found	False	[]		abdominal discomfort
bromocriptine	True			Not found	False	[]		abdominal pain upper
bromocriptine	True	True	4.404042	Not found	False	[]		hallucination, visual
bromocriptine	True	True	2.342332	Not found	False	[]		neurological symptom
bromocriptine	True			Not found	False	[]		gastric haemorrhage
bromocriptine	True	True	1.043707	Not found	False	[]		lung infiltration
bromocriptine	True			Not found	False	[]		gastrointestinal ulcer
bromocriptine	True			Not found	False	[]		dysgeusia
bromocriptine	True	True	9.368182	Not found	False	[]		pleural fibrosis
bromocriptine	True	True	7.550513	Not found	False	[]		hypersexuality
bromocriptine	True			Not found	False	[]		superior sagittal sinus thrombosis
bromocriptine	True			Not found	False	[]		mania
bromocriptine	True	True	1.1912159999999998	Not found	False	[]		vision blurred
bromocriptine	True	True	2.273053	Not found	False	[]		peripheral coldness
bromocriptine	True			Not found	False	[]		bradycardia
bromocriptine	True	True	3.409073	Not found	False	[]		neoplasm recurrence
bromocriptine	True	True	3.055401	Not found	False	[]		visual impairment
bromocriptine	True	True	1.38233	Not found	False	[]		binge eating
bromocriptine	True			Not found	False	[]		insomnia
bromocriptine	True	True	6.211118	Not found	False	[]		sudden onset of sleep
bromocriptine	True			Not found	False	[]		sluggishness
bromocriptine	True			Not found	False	[]		ocular discomfort
bromocriptine	True			Not found	False	[]		nasopharyngitis
bromocriptine	True			Not found	False	[]		rhinorrhoea
bromocriptine	True	True	1.894858	Not found	False	[]		paranoia
bromocriptine	True			Not found	False	[]		neurotoxicity
budesonide	True	True	1.332585	Not found	False	[]		gastrointestinal pain
budesonide	True	True	1.1914848	Not found	False	[]		abdominal pain
budesonide	True	True	12.569574	Not found	False	[]		hyperadrenocorticism
budesonide	True			Not found	False	[]		angioedema
budesonide	True			Not found	False	[]		anxiety
budesonide	True			Found	False	['common']	joint pain	arthralgia
budesonide	True			Not found	False	[]		musculoskeletal discomfort
budesonide	True			Not found	False	[]		asthenia
budesonide	True			Not found	False	[]		back pain
budesonide	True	True	2.1986417	Not found	False	[]		bronchospasm
budesonide	True	True	1.655309	Not found	False	[]		oral candidiasis
budesonide	True	True	1.148944	Not found	False	[]		candida infection
budesonide	True			Not found	False	[]		neck pain
budesonide	True			Found	False	[]	infection	infection
budesonide	True	True	1.357725	Not found	False	[]		dermatitis contact
budesonide	True	True	1.3476393999999998	Not found	False	[]		dysgeusia
budesonide	True	True	1.0121287	Not found	False	[]		dyspepsia
budesonide	True	True	1.154967	Not found	False	[]		ecchymosis
budesonide	True	True	1.300264	Found	False	[]	rash	rash
budesonide	True			Not found	False	[]		dermatitis
budesonide	True			Not found	False	[]		multiple fractures
budesonide	True			Not found	False	[]		fracture
budesonide	True			Not found	False	[]		gastroenteritis
budesonide	True	True	1.150044	Not found	False	[]		glaucoma
budesonide	True	True	1.112126	Not found	False	[]		headache
budesonide	True	True	1.158757	Not found	False	[]		type iv hypersensitivity reaction
budesonide	True	True	1.2511428	Not found	False	[]		influenza
budesonide	True	True	1.536475	Not found	False	[]		irritability
budesonide	True			Not found	False	[]		hypertonia
budesonide	True	True	2.2481255	Not found	False	[]		nasal congestion
budesonide	True	True	1.2532729	Not found	False	[]		nasopharyngitis
budesonide	True	True	1.0118233	Not found	False	[]		nausea
budesonide	True	True	1.645529	Not found	False	[]		otitis media
budesonide	True	True	1.138531	Not found	False	[]		pain
budesonide	True	True	1.3250920000000002	Not found	False	[]		pharyngitis
budesonide	True			Not found	False	[]		psychotic disorder
budesonide	True	True	1.81358	Found	False	['common']	respiratory infection	respiratory tract infection
budesonide	True	True	1.5894652	Not found	False	[]		sinusitis
budesonide	True	True	1.0250727	Found	False	[]	lightheadedness	dizziness
budesonide	True			Not found	False	[]		loss of consciousness
budesonide	True			Not found	False	[]		shock
budesonide	True			Not found	False	[]		syncope
budesonide	True			Not found	False	[]		urticaria
budesonide	True			Found	False	['common']	vomiting	vomiting
budesonide	True	True	1.2447902	Found	False	[]	dry mouth	dry mouth
budesonide	True	True	1.1742666000000002	Found	False	[]	cataracts	cataract
budesonide	True	True	1.05368	Not found	False	[]		migraine
budesonide	True			Not found	False	[]		viral diarrhoea
budesonide	True			Not found	False	[]		myalgia
budesonide	True			Not found	False	[]		psychiatric symptom
budesonide	True	True	1.026374	Not found	False	[]		viral upper respiratory tract infection
budesonide	True	True	1.6807012	Found	False	[]	cough	cough
budesonide	True	True	1.1672684	Not found	False	[]		insomnia
budesonide	True	True	2.191188	Found	True	[]	allergic rhinitis	rhinitis allergic
budesonide	True	True	1.3340281	Not found	False	[]		abdominal distension
budesonide	True			Not found	False	[]		abscess
budesonide	True	True	2.17865	Found	False	[]	adrenal insufficiency	adrenal insufficiency
budesonide	True			Not found	False	[]		alopecia
budesonide	True			Not found	False	[]		amnesia
budesonide	True	True	1.192077	Not found	False	[]		anaphylactic shock
budesonide	True			Not found	False	[]		anaemia
budesonide	True			Not found	False	[]		decreased appetite
budesonide	True	True	2.147459	Not found	False	[]		anosmia
budesonide	True			Not found	False	[]		anorectal disorder
budesonide	True			Not found	False	[]		arthritis
budesonide	True			Not found	False	[]		mental disorder
budesonide	True			Not found	False	[]		coagulopathy
budesonide	True			Not found	False	[]		bone disorder
budesonide	True			Not found	False	[]		breast disorder
budesonide	True	True	1.3782112	Not found	False	[]		bronchitis
budesonide	True			Not found	False	[]		chest pain
budesonide	True	True	1.388811	Not found	False	[]		hypersensitivity vasculitis
budesonide	True	True	2.122682	Not found	False	[]		eosinophilic granulomatosis with polyangiitis
budesonide	True			Not found	False	[]		confusional state
budesonide	True			Not found	False	[]		feeling abnormal
budesonide	True	True	1.105347	Not found	False	[]		conjunctivitis
budesonide	True			Not found	False	[]		connective tissue disorder
budesonide	True			Not found	False	[]		constipation
budesonide	True	True	1.2901441	Not found	False	[]		contusion
budesonide	True	True	9.658057	Not found	False	[]		cushing's syndrome
budesonide	True	True	1.1188502	Not found	False	[]		diarrhoea
budesonide	True	True	1.3912285999999998	Not found	False	[]		dyspnoea
budesonide	True			Not found	False	[]		dysuria
budesonide	True	True	1.7599710000000002	Not found	False	[]		ear pain
budesonide	True			Not found	False	[]		eczema
budesonide	True			Not found	False	[]		endocrine disorder
budesonide	True	True	1.575628	Not found	False	[]		enteritis
budesonide	True	True	1.8811889	Not found	False	[]		epistaxis
budesonide	True			Not found	False	[]		congenital eye disorder
budesonide	True	True	1.097091	Not found	False	[]		eye disorder
budesonide	True			Not found	False	[]		eye infection
budesonide	True	True	8.58581	Not found	False	[]		fatigue
budesonide	True	True	1.1291449999999998	Not found	False	[]		flatulence
budesonide	True			Not found	False	[]		flushing
budesonide	True			Not found	False	[]		gastrointestinal disorder
budesonide	True			Not found	False	[]		glossitis
budesonide	True			Not found	False	[]		cardiac disorder
budesonide	True			Not found	False	[]		haematuria
budesonide	True			Found	False	[]	bleeding	haemorrhage
budesonide	True			Not found	False	[]		haemorrhoids
budesonide	True	True	1.475594	Not found	False	[]		herpes simplex
budesonide	True	True	7.059105	Not found	False	[]		hirsutism
budesonide	True	True	1.835298	Found	False	[]	hoarseness	dysphonia
budesonide	True	True	1.2881294	Not found	False	[]		hypersensitivity
budesonide	True	True	1.0150551	Not found	False	[]		hypertension
budesonide	True			Not found	False	[]		hypokalaemia
budesonide	True	True	1.4851759999999998	Not found	False	[]		immune system disorder
budesonide	True	True	1.294222	Not found	False	[]		intestinal obstruction
budesonide	True			Not found	False	[]		leukocytosis
budesonide	True			Not found	False	[]		mediastinal disorder
budesonide	True			Not found	False	[]		menstrual disorder
budesonide	True			Not found	False	[]		metrorrhagia
budesonide	True	True	1.6377860000000002	Not found	False	[]		muscle spasms
budesonide	True			Not found	False	[]		necrosis ischaemic
budesonide	True			Not found	False	[]		osteonecrosis
budesonide	True			Not found	False	[]		nervous system disorder
budesonide	True	True	1.3539089	Not found	False	[]		nervousness
budesonide	True			Not found	False	[]		tension
budesonide	True			Not found	False	[]		nocturia
budesonide	True			Not found	False	[]		osteoporosis
budesonide	True	True	1.083109	Not found	False	[]		palpitations
budesonide	True			Not found	False	[]		paraesthesia
budesonide	True	True	1.506695	Not found	False	[]		pharyngeal disorder
budesonide	True			Not found	False	[]		pruritus
budesonide	True	True	1.430872	Not found	False	[]		idiopathic intracranial hypertension
budesonide	True			Not found	False	[]		vascular purpura
budesonide	True			Not found	False	[]		purpura
budesonide	True			Not found	False	[]		pyuria
budesonide	True			Not found	False	[]		skin disorder
budesonide	True	True	1.5764900000000002	Not found	False	[]		sneezing
budesonide	True	True	1.161985	Not found	False	[]		gastric disorder
budesonide	True	True	1.4561270000000002	Not found	False	[]		stridor
budesonide	True			Found	False	['rare']	swelling	swelling
budesonide	True	True	1.1052441	Not found	False	[]		tachycardia
budesonide	True	True	1.307542	Not found	False	[]		thirst
budesonide	True	True	1.077504	Not found	False	[]		tooth disorder
budesonide	True	True	1.0288526	Not found	False	[]		tremor
budesonide	True			Not found	False	[]		ulcer
budesonide	True			Not found	False	[]		pollakiuria
budesonide	True			Not found	False	[]		urinary tract infection
budesonide	True			Not found	False	[]		urethral disorder
budesonide	True			Not found	False	[]		urinary tract disorder
budesonide	True			Not found	False	[]		angiopathy
budesonide	True			Not found	False	[]		vertigo
budesonide	True	True	1.256476	Not found	False	[]		viral infection
budesonide	True	True	1.082325	Not found	False	[]		visual impairment
budesonide	True	True	2.051181	Not found	False	[]		wheezing
budesonide	True	True	1.047439	Not found	False	[]		agitation
budesonide	True	True	1.200223	Not found	False	[]		mood swings
budesonide	True	True	1.071461	Not found	False	[]		affect lability
budesonide	True			Not found	False	[]		rash pustular
budesonide	True	True	1.858041	Not found	False	[]		tongue oedema
budesonide	True	True	1.394044	Not found	False	[]		tongue disorder
budesonide	True	True	5.094064	Not found	False	[]		growth retardation
budesonide	True			Not found	False	[]		impaired healing
budesonide	True	True	1.012343	Not found	False	[]		skin irritation
budesonide	True	True	2.394291	Not found	False	[]		skin striae
budesonide	True	True	8.58581	Not found	False	[]		malnutrition
budesonide	True	True	1.041232	Not found	False	[]		scab
budesonide	True	True	1.4566384	Not found	False	[]		malaise
budesonide	True			Not found	False	[]		discomfort
budesonide	True	True	1.429085	Not found	False	[]		ill-defined disorder
budesonide	True			Not found	False	[]		hair growth abnormal
budesonide	True	True	1.803716	Not found	False	[]		increased appetite
budesonide	True			Not found	False	[]		abdominal pain upper
budesonide	True			Not found	False	[]		tenderness
budesonide	True			Not found	False	[]		gravitational oedema
budesonide	True	True	2.17865	Not found	False	[]		joint swelling
budesonide	True	True	1.0028244	Not found	False	[]		oedema peripheral
budesonide	True			Not found	False	[]		lymphadenopathy
budesonide	True	True	7.118192	Not found	False	[]		nasal septum perforation
budesonide	True			Not found	False	[]		bronchospasm paradoxical
budesonide	True	True	3.684805	Not found	False	[]		nasal discomfort
budesonide	True	True	1.5054279999999998	Not found	False	[]		oropharyngeal discomfort
budesonide	True	True	1.3842549	Found	False	[]	sore throat	oropharyngeal pain
budesonide	True	True	1.114404	Not found	False	[]		fluid retention
budesonide	True	True	3.3199690000000004	Not found	False	[]		secondary adrenocortical insufficiency
budesonide	True	True	3.5939	Not found	False	[]		cushingoid
budesonide	True			Not found	False	[]		gastrointestinal fistula
budesonide	True			Found	False	[]	blurred vision	vision blurred
budesonide	True	True	1.22544	Not found	False	[]		hyperkinesia
budesonide	True	True	4.387674	Not found	False	[]		lipohypertrophy
budesonide	True			Not found	False	[]		face oedema
budesonide	True			Not found	False	[]		sexual dysfunction
budesonide	True	True	1.7230565	Not found	False	[]		throat irritation
budesonide	True	True	1.948834	Not found	False	[]		ear infection
budesonide	True	True	1.0593616	Not found	False	[]		hyperhidrosis
budesonide	True	True	1.2623680000000002	Found	False	['rare']	acne	acne
budesonide	True			Not found	False	[]		ear pruritus
budesonide	True			Not found	False	[]		infestation
budesonide	True	True	1.059524	Not found	False	[]		sleep disorder
budesonide	True			Not found	False	[]		local reaction
budesonide	True			Not found	False	[]		oropharyngeal candidiasis
budesonide	True			Not found	False	[]		procedural complication
budesonide	True			Not found	False	[]		somnolence
bumetanide	True			Not found	False	[]		gastrointestinal pain
bumetanide	True			Not found	False	[]		abdominal pain
bumetanide	True	True	1.0905047	Not found	False	[]		asthenia
bumetanide	True			Not found	False	[]		cholestasis
bumetanide	True			Not found	False	[]		chest pain
bumetanide	True	True	1.216558	Not found	False	[]		dehydration
bumetanide	True	True	1.0257566	Not found	False	[]		diarrhoea
bumetanide	True	True	2.385658	Not found	False	[]		polyuria
bumetanide	True			Found	False	['common']	dizziness	dizziness
bumetanide	True	True	1.351446	Not found	False	[]		toxic epidermal necrolysis
bumetanide	True			Not found	False	[]		rash
bumetanide	True	True	3.77534	Not found	False	[]		dermatitis
bumetanide	True			Not found	False	[]		fatigue
bumetanide	True			Not found	False	[]		gynaecomastia
bumetanide	True			Not found	False	[]		headache
bumetanide	True	True	1.475688	Not found	False	[]		hypoacusis
bumetanide	True			Not found	False	[]		blood disorder
bumetanide	True			Not found	False	[]		hyperglycaemia
bumetanide	True			Not found	False	[]		hyperventilation
bumetanide	True	True	1.310206	Not found	False	[]		hypokalaemia
bumetanide	True			Not found	False	[]		hyponatraemia
bumetanide	True	True	1.2259996	Found	False	['common']	low blood pressure	hypotension
bumetanide	True			Not found	False	[]		leukopenia
bumetanide	True			Found	False	['common']	muscle cramp	muscle spasms
bumetanide	True			Not found	False	[]		musculoskeletal pain
bumetanide	True			Not found	False	[]		nausea
bumetanide	True	True	1.054573	Not found	False	[]		pancreatitis
bumetanide	True			Not found	False	[]		premature ejaculation
bumetanide	True			Not found	False	[]		pruritus
bumetanide	True	True	2.2540496	Not found	False	[]		renal failure
bumetanide	True	True	1.440168	Not found	False	[]		stevens-johnson syndrome
bumetanide	True			Not found	False	[]		erythema multiforme
bumetanide	True			Not found	False	[]		hyperhidrosis
bumetanide	True			Not found	False	[]		thrombocytopenia
bumetanide	True			Not found	False	[]		urticaria
bumetanide	True			Not found	False	[]		vertigo
bumetanide	True			Not found	False	[]		vomiting
bumetanide	True			Not found	False	[]		dry mouth
bumetanide	True			Not found	False	[]		encephalopathy
bumetanide	True	True	1.197577	Not found	False	[]		hypochloraemia
bumetanide	True			Not found	False	[]		liver injury
bumetanide	True	True	2.34187	Not found	False	[]		asterixis
bumetanide	True			Not found	False	[]		abdominal discomfort
bumetanide	True			Not found	False	[]		nipple pain
bumetanide	True	True	1.164089	Not found	False	[]		azotaemia
bumetanide	True			Not found	False	[]		hyperuricaemia
bumetanide	True			Not found	False	[]		arthralgia
bumetanide	True	True	1.227661	Not found	False	[]		electrolyte imbalance
bumetanide	True			Not found	False	[]		glycosuria
bumetanide	True			Not found	False	[]		ear discomfort
bupivacaine	True			Not found	False	[]		acidosis
bupivacaine	True	True	1.236689	Not found	False	[]		anaphylactic shock
bupivacaine	True			Not found	False	[]		anaemia
bupivacaine	True	True	1.394419	Not found	False	[]		angioedema
bupivacaine	True			Found	False	[]	anxiety	anxiety
bupivacaine	True	True	2.793866	Found	False	[]	apnea	apnoea
bupivacaine	True	True	8.451623	Not found	False	[]		arachnoiditis
bupivacaine	True	True	1.556559	Not found	False	[]		arthralgia
bupivacaine	True	True	37.687792	Not found	False	[]		musculoskeletal discomfort
bupivacaine	True	True	1.222248	Not found	False	[]		asthenia
bupivacaine	True	True	2.168254	Not found	False	[]		back pain
bupivacaine	True			Not found	False	[]		bone disorder
bupivacaine	True	True	1.310207	Not found	False	[]		neck pain
bupivacaine	True			Not found	False	[]		infection
bupivacaine	True			Not found	False	[]		confusional state
bupivacaine	True	True	1.017624	Not found	False	[]		feeling abnormal
bupivacaine	True			Not found	False	[]		constipation
bupivacaine	True			Not found	False	[]		dysphagia
bupivacaine	True	True	4.134254	Not found	False	[]		diplopia
bupivacaine	True			Found	False	[]	dizziness	dizziness
bupivacaine	True			Found	False	[]	sleepiness	somnolence
bupivacaine	True			Not found	False	[]		drug hypersensitivity
bupivacaine	True	True	9.047747	Not found	False	[]		osteoarthritis
bupivacaine	True			Not found	False	[]		dysarthria
bupivacaine	True	True	1.440303	Not found	False	[]		oedema
bupivacaine	True	True	1.510364	Not found	False	[]		extravasation
bupivacaine	True			Not found	False	[]		gastrointestinal disorder
bupivacaine	True			Not found	False	[]		headache
bupivacaine	True			Not found	False	[]		cardiac disorder
bupivacaine	True	True	1.475764	Not found	False	[]		hypercapnia
bupivacaine	True			Not found	False	[]		hyperhidrosis
bupivacaine	True			Not found	False	[]		hyperkalaemia
bupivacaine	True			Found	False	['rare']	allergic reaction	hypersensitivity
bupivacaine	True	True	1.126471	Not found	False	[]		hypertension
bupivacaine	True	True	3.7239189	Found	False	[]	numbness	hypoaesthesia
bupivacaine	True			Not found	False	[]		hypocalcaemia
bupivacaine	True	True	3.4106566000000003	Found	False	[]	hypotension	hypotension
bupivacaine	True			Not found	False	[]		laryngeal oedema
bupivacaine	True	True	1.322193	Not found	False	[]		laryngospasm
bupivacaine	True			Not found	False	[]		lethargy
bupivacaine	True			Not found	False	[]		meningism
bupivacaine	True	True	2.170109	Not found	False	[]		meningitis
bupivacaine	True	True	1.367747	Not found	False	[]		meningitis aseptic
bupivacaine	True			Not found	False	[]		fungal infection
bupivacaine	True			Not found	False	[]		nausea
bupivacaine	True	True	1.724485	Not found	False	[]		nervous system disorder
bupivacaine	True			Found	False	[]	nervous	nervousness
bupivacaine	True			Not found	False	[]		tension
bupivacaine	True	True	12.577163	Not found	False	[]		sensory loss
bupivacaine	True			Not found	False	[]		pallor
bupivacaine	True			Not found	False	[]		palpitations
bupivacaine	True	True	5.837939	Not found	False	[]		diplegia
bupivacaine	True	True	22.016563	Not found	False	[]		paraplegia
bupivacaine	True	True	6.226966	Not found	False	[]		monoplegia
bupivacaine	True	True	4.500257	Not found	False	[]		paresis
bupivacaine	True	True	2.04709	Found	False	[]	tingling	paraesthesia
bupivacaine	True	True	2.29042	Not found	False	[]		supraventricular extrasystoles
bupivacaine	True			Not found	False	[]		prurigo
bupivacaine	True			Not found	False	[]		pruritus
bupivacaine	True	True	1.709593	Not found	False	[]		hyperacusis
bupivacaine	True	True	3.77536	Not found	False	[]		respiratory paralysis
bupivacaine	True			Not found	False	[]		shock
bupivacaine	True			Not found	False	[]		sneezing
bupivacaine	True	True	1.197276	Not found	False	[]		muscle spasms
bupivacaine	True	True	1.691388	Not found	False	[]		loss of consciousness
bupivacaine	True			Not found	False	[]		syncope
bupivacaine	True	True	1.187661	Not found	False	[]		tachycardia
bupivacaine	True			Found	False	[]	tinnitus	tinnitus
bupivacaine	True			Not found	False	[]		erythema
bupivacaine	True	True	3.949955	Found	False	[]	urinary incontinence	urinary incontinence
bupivacaine	True			Not found	False	[]		urticaria
bupivacaine	True	True	1.810552	Not found	False	[]		ventricular fibrillation
bupivacaine	True	True	2.255862	Not found	False	[]		ventricular tachycardia
bupivacaine	True			Not found	False	[]		vomiting
bupivacaine	True	True	1.355988	Not found	False	[]		injury
bupivacaine	True	True	2.973928	Not found	False	[]		urinary retention
bupivacaine	True	True	1.167924	Not found	False	[]		sinus bradycardia
bupivacaine	True			Not found	False	[]		oedema peripheral
bupivacaine	True	True	2.1787400000000003	Not found	False	[]		cranial nerve paralysis
bupivacaine	True	True	2.037889	Not found	False	[]		musculoskeletal stiffness
bupivacaine	True	True	12.569705	Not found	False	[]		nuchal rigidity
bupivacaine	True	True	1.612266	Found	False	[]	cns depression	depressed level of consciousness
bupivacaine	True			Not found	False	[]		swelling face
bupivacaine	True	True	1.934936	Not found	False	[]		ventricular extrasystoles
bupivacaine	True	True	2.499186	Not found	False	[]		muscular weakness
bupivacaine	True	True	1.894156	Not found	False	[]		paraesthesia oral
bupivacaine	True	True	1.131235	Not found	False	[]		malnutrition
bupivacaine	True			Not found	False	[]		skin disorder
bupivacaine	True			Not found	False	[]		anterior spinal artery syndrome
bupivacaine	True			Not found	False	[]		rectal discharge
bupivacaine	True	True	1.962135	Found	False	[]	muscle twitching	muscle twitching
bupivacaine	True			Not found	False	[]		cardiac fibrillation
bupivacaine	True			Not found	False	[]		cold sweat
bupivacaine	True			Not found	False	[]		decreased appetite
bupivacaine	True	True	1.418864	Not found	False	[]		feeling hot
bupivacaine	True	True	1.0496409999999998	Not found	False	[]		dizziness postural
bupivacaine	True	True	3.516172	Not found	False	[]		neurotoxicity
bupivacaine	True	True	1.589779	Not found	False	[]		respiratory depression
bupivacaine	True			Not found	False	[]		euphoric mood
bupivacaine	True			Not found	False	[]		vasoconstriction
bupivacaine	True	True	8.58588	Not found	False	[]		dyschezia
bupivacaine	True	True	5.269879	Not found	False	[]		peripheral nerve injury
bupivacaine	True	True	4.947284	Not found	False	[]		extradural abscess
bupivacaine	True			Not found	False	[]		anaphylactoid reaction
bupivacaine	True	True	381.547254	Found	False	[]	chondrolysis	chondrolysis
bupivacaine	True			Not found	False	[]		vision blurred
bupivacaine	True			Not found	False	[]		depressed mood
bupivacaine	True	True	25.696601	Not found	False	[]		cauda equina syndrome
bupivacaine	True	True	6.808346	Not found	False	[]		dysaesthesia
bupivacaine	True			Not found	False	[]		anal haemorrhage
bupivacaine	True	True	2.250235	Found	False	[]	bradycardia	bradycardia
bupivacaine	True	True	1.225569	Not found	False	[]		neuropathy peripheral
bupivacaine	True			Not found	False	[]		pruritus generalised
bupivacaine	True	True	1.193815	Not found	False	[]		hypoaesthesia oral
bupivacaine	True	True	15.936578999999998	Found	False	[]	paralysis	paralysis
bupivacaine	True			Not found	False	[]		infestation
bupivacaine	True			Not found	False	[]		injury associated with device
bupivacaine	True	True	3.163493	Not found	False	[]		anaemia postoperative
bupivacaine	True			Not found	False	[]		insomnia
bupivacaine	True	True	18.77536	Not found	False	[]		blood loss anaemia
bupivacaine	True	True	1.590121	Not found	False	[]		respiratory failure
bupivacaine	True	True	7.144615	Not found	False	[]		procedural hypotension
bupivacaine	True			Not found	False	[]		procedural hypertension
bupivacaine	True	True	3.77536	Not found	False	[]		incision site oedema
bupivacaine	True			Not found	False	[]		post procedural swelling
bupivacaine	True	True	2.055516	Not found	False	[]		procedural nausea
bupivacaine	True			Not found	False	[]		gastrointestinal pain
bupivacaine	True			Not found	False	[]		abdominal pain
bupivacaine	True			Found	False	[]	arrhythmia	arrhythmia
bupivacaine	True			Not found	False	[]		mental disorder
bupivacaine	True	True	1.158384	Not found	False	[]		bronchospasm
bupivacaine	True			Not found	False	[]		cardiovascular disorder
bupivacaine	True			Not found	False	[]		cough
bupivacaine	True			Not found	False	[]		diarrhoea
bupivacaine	True	True	1.350944	Not found	False	[]		toxicity to various agents
bupivacaine	True			Not found	False	[]		dyspepsia
bupivacaine	True			Not found	False	[]		dyspnoea
bupivacaine	True	True	3.22381	Not found	False	[]		foetal distress syndrome
bupivacaine	True			Not found	False	[]		flatulence
bupivacaine	True			Not found	False	[]		flushing
bupivacaine	True			Not found	False	[]		haematuria
bupivacaine	True	True	23.328841	Not found	False	[]		horner's syndrome
bupivacaine	True			Not found	False	[]		orthostatic hypotension
bupivacaine	True	True	1.999166	Not found	False	[]		hypothermia
bupivacaine	True			Not found	False	[]		leukocytosis
bupivacaine	True			Not found	False	[]		breast pain
bupivacaine	True			Not found	False	[]		miosis
bupivacaine	True	True	2.29042	Not found	False	[]		priapism
bupivacaine	True	True	1.292926	Not found	False	[]		pulmonary oedema
bupivacaine	True			Not found	False	[]		vascular purpura
bupivacaine	True			Not found	False	[]		purpura
bupivacaine	True			Not found	False	[]		urinary tract infection
bupivacaine	True	True	1.272723	Not found	False	[]		hypokinesia
bupivacaine	True			Not found	False	[]		skin discolouration
bupivacaine	True	True	3.808429	Not found	False	[]		sensory disturbance
bupivacaine	True	True	2.86249	Not found	False	[]		neurological symptom
bupivacaine	True			Not found	False	[]		muscle contractions involuntary
bupivacaine	True			Not found	False	[]		urine abnormality
bupivacaine	True			Not found	False	[]		delayed delivery
bupivacaine	True	True	5.75394	Not found	False	[]		haemorrhage in pregnancy
bupivacaine	True	True	1.3004699999999998	Not found	False	[]		extrasystoles
bupivacaine	True			Not found	False	[]		abdominal distension
bupivacaine	True			Not found	False	[]		wound secretion
bupivacaine	True	True	4.134123	Not found	False	[]		urine flow decreased
bupivacaine	True			Not found	False	[]		ileus
buprenorphine	True			Not found	False	[]		abdominal distension
buprenorphine	True			Not found	False	[]		gastrointestinal pain
buprenorphine	True			Not found	False	[]		abdominal pain
buprenorphine	True	True	1.426658	Not found	False	[]		abscess
buprenorphine	True	True	2.672643	Not found	False	[]		amblyopia
buprenorphine	True			Not found	False	[]		anaphylactic shock
buprenorphine	True			Not found	False	[]		angina pectoris
buprenorphine	True			Not found	False	[]		angioedema
buprenorphine	True	True	1.0975291	Not found	False	[]		decreased appetite
buprenorphine	True	True	1.1124943	Not found	False	[]		anxiety
buprenorphine	True			Not found	False	[]		apnoea
buprenorphine	True			Not found	False	[]		arthralgia
buprenorphine	True	True	1.09539	Not found	False	[]		musculoskeletal discomfort
buprenorphine	True			Not found	False	[]		asthenia
buprenorphine	True	True	1.2369142	Not found	False	[]		back pain
buprenorphine	True	True	1.0856203	Not found	False	[]		mental disorder
buprenorphine	True			Not found	False	[]		breast disorder
buprenorphine	True			Not found	False	[]		bronchospasm
buprenorphine	True			Not found	False	[]		bronchitis
buprenorphine	True			Not found	False	[]		neck pain
buprenorphine	True			Not found	False	[]		chest pain
buprenorphine	True			Not found	False	[]		coma
buprenorphine	True			Not found	False	[]		infection
buprenorphine	True			Not found	False	[]		confusional state
buprenorphine	True	True	1.2206289	Not found	False	[]		feeling abnormal
buprenorphine	True	True	1.183647	Not found	False	[]		conjunctivitis
buprenorphine	True			Not found	False	[]		connective tissue disorder
buprenorphine	True	True	1.3976229999999998	Found	False	['common']	constipation	constipation
buprenorphine	True			Not found	False	[]		cough
buprenorphine	True			Not found	False	[]		cyanosis
buprenorphine	True			Not found	False	[]		disturbance in sexual arousal
buprenorphine	True			Not found	False	[]		libido decreased
buprenorphine	True			Not found	False	[]		dysphagia
buprenorphine	True			Not found	False	[]		dehydration
buprenorphine	True			Not found	False	[]		depersonalisation/derealisation disorder
buprenorphine	True	True	1.1403078999999998	Not found	False	[]		depression
buprenorphine	True	True	2.345523	Not found	False	[]		dermatitis contact
buprenorphine	True	True	8.58579	Not found	False	[]		diarrhoea
buprenorphine	True			Not found	False	[]		diplopia
buprenorphine	True			Not found	False	[]		diverticulitis
buprenorphine	True	True	1.0485251999999998	Found	False	['common']	dizziness	dizziness
buprenorphine	True			Not found	False	[]		drug hypersensitivity
buprenorphine	True			Not found	False	[]		osteoarthritis
buprenorphine	True	True	1.0433608	Not found	False	[]		dysarthria
buprenorphine	True			Not found	False	[]		dysgeusia
buprenorphine	True			Not found	False	[]		dysmenorrhoea
buprenorphine	True			Not found	False	[]		dyspepsia
buprenorphine	True			Not found	False	[]		dyspnoea
buprenorphine	True			Not found	False	[]		ear pain
buprenorphine	True	True	1.0593469	Not found	False	[]		oedema
buprenorphine	True	True	1.3945643	Not found	False	[]		rash
buprenorphine	True			Not found	False	[]		dermatitis
buprenorphine	True			Not found	False	[]		eye disorder
buprenorphine	True			Not found	False	[]		muscle contractions involuntary
buprenorphine	True			Not found	False	[]		fatigue
buprenorphine	True			Not found	False	[]		flatulence
buprenorphine	True			Not found	False	[]		flushing
buprenorphine	True			Not found	False	[]		gastrointestinal disorder
buprenorphine	True	True	1.3344512	Not found	False	[]		hallucination
buprenorphine	True	True	1.0479593	Found	False	['common']	headache	headache
buprenorphine	True			Not found	False	[]		cardiac disorder
buprenorphine	True			Not found	False	[]		hiccups
buprenorphine	True	True	1.5330943	Not found	False	[]		hyperhidrosis
buprenorphine	True			Found	False	[]	allergic reaction	hypersensitivity
buprenorphine	True			Not found	False	[]		hypertension
buprenorphine	True			Not found	False	[]		hyperventilation
buprenorphine	True			Not found	False	[]		hypoaesthesia
buprenorphine	True			Found	False	[]	low blood pressure	hypotension
buprenorphine	True			Found	False	['common']	orthostatic hypotension	orthostatic hypotension
buprenorphine	True			Not found	False	[]		immune system disorder
buprenorphine	True			Not found	False	[]		inflammation
buprenorphine	True			Not found	False	[]		influenza
buprenorphine	True			Not found	False	[]		lethargy
buprenorphine	True			Not found	False	[]		mediastinal disorder
buprenorphine	True	True	1.467463	Found	False	['common']	miosis	miosis
buprenorphine	True			Not found	False	[]		muscle spasms
buprenorphine	True			Not found	False	[]		musculoskeletal pain
buprenorphine	True			Not found	False	[]		nasopharyngitis
buprenorphine	True	True	1.5975102	Found	False	['common']	nausea	nausea
buprenorphine	True			Not found	False	[]		nervous system disorder
buprenorphine	True			Found	False	['common']	nervous	nervousness
buprenorphine	True			Not found	False	[]		tension
buprenorphine	True			Not found	False	[]		nightmare
buprenorphine	True			Not found	False	[]		sensory loss
buprenorphine	True			Not found	False	[]		pain in extremity
buprenorphine	True			Not found	False	[]		pallor
buprenorphine	True			Not found	False	[]		palpitations
buprenorphine	True			Not found	False	[]		paraesthesia
buprenorphine	True			Not found	False	[]		pharyngitis
buprenorphine	True			Not found	False	[]		pruritus
buprenorphine	True			Not found	False	[]		psychotic disorder
buprenorphine	True			Not found	False	[]		rhinitis
buprenorphine	True	True	1.0373773	Found	False	[]	seizures	seizure
buprenorphine	True			Not found	False	[]		shock
buprenorphine	True			Not found	False	[]		sinusitis
buprenorphine	True			Not found	False	[]		loss of consciousness
buprenorphine	True			Not found	False	[]		syncope
buprenorphine	True			Not found	False	[]		tachycardia
buprenorphine	True			Not found	False	[]		tinnitus
buprenorphine	True			Not found	False	[]		tremor
buprenorphine	True			Not found	False	[]		erythema
buprenorphine	True			Not found	False	[]		upper respiratory tract infection
buprenorphine	True			Not found	False	[]		urinary incontinence
buprenorphine	True			Not found	False	[]		urinary tract infection
buprenorphine	True			Not found	False	[]		urethral disorder
buprenorphine	True			Not found	False	[]		urinary tract disorder
buprenorphine	True			Not found	False	[]		urticaria
buprenorphine	True			Not found	False	[]		angiopathy
buprenorphine	True			Not found	False	[]		vertigo
buprenorphine	True	True	1.1524793	Found	False	['common']	vomiting	vomiting
buprenorphine	True			Not found	False	[]		poor quality sleep
buprenorphine	True			Not found	False	[]		wheezing
buprenorphine	True			Found	False	['common']	dry mouth	dry mouth
buprenorphine	True	True	1.4151585999999998	Found	False	['common']	urinary retention	urinary retention
buprenorphine	True			Not found	False	[]		chills
buprenorphine	True			Not found	False	[]		agitation
buprenorphine	True			Not found	False	[]		apathy
buprenorphine	True			Not found	False	[]		flat affect
buprenorphine	True			Not found	False	[]		mood swings
buprenorphine	True			Not found	False	[]		affect lability
buprenorphine	True	True	1.0588116	Not found	False	[]		oedema peripheral
buprenorphine	True	True	1.1183768	Not found	False	[]		migraine
buprenorphine	True	True	21.6303004	Not found	False	[]		application site reaction
buprenorphine	True			Not found	False	[]		depressed level of consciousness
buprenorphine	True			Not found	False	[]		injection site reaction
buprenorphine	True			Not found	False	[]		injury
buprenorphine	True			Not found	False	[]		muscular weakness
buprenorphine	True	True	1.969442	Not found	False	[]		biliary colic
buprenorphine	True			Not found	False	[]		dry skin
buprenorphine	True			Not found	False	[]		joint swelling
buprenorphine	True			Not found	False	[]		urinary hesitation
buprenorphine	True			Not found	False	[]		eyelid oedema
buprenorphine	True			Not found	False	[]		malnutrition
buprenorphine	True			Not found	False	[]		skin disorder
buprenorphine	True			Not found	False	[]		malaise
buprenorphine	True			Not found	False	[]		discomfort
buprenorphine	True			Not found	False	[]		ill-defined disorder
buprenorphine	True			Not found	False	[]		myalgia
buprenorphine	True			Not found	False	[]		abdominal pain upper
buprenorphine	True			Not found	False	[]		retching
buprenorphine	True			Not found	False	[]		disorientation
buprenorphine	True			Not found	False	[]		disturbance in attention
buprenorphine	True	True	1.57835	Not found	False	[]		dysphoria
buprenorphine	True			Not found	False	[]		memory impairment
buprenorphine	True	True	1.4778611	Found	False	[]	respiratory depression	respiratory depression
buprenorphine	True	True	2.9974463	Not found	False	[]		euphoric mood
buprenorphine	True	True	1.6409961	Not found	False	[]		sedation
buprenorphine	True			Not found	False	[]		abdominal discomfort
buprenorphine	True			Not found	False	[]		swollen tongue
buprenorphine	True			Not found	False	[]		rash pustular
buprenorphine	True			Not found	False	[]		atrioventricular block second degree
buprenorphine	True			Not found	False	[]		hepatobiliary disease
buprenorphine	True			Not found	False	[]		balance disorder
buprenorphine	True			Not found	False	[]		dry eye
buprenorphine	True			Not found	False	[]		vision blurred
buprenorphine	True			Not found	False	[]		depressed mood
buprenorphine	True			Not found	False	[]		feeling hot
buprenorphine	True			Not found	False	[]		bradycardia
buprenorphine	True			Not found	False	[]		pruritus generalised
buprenorphine	True			Not found	False	[]		respiratory distress
buprenorphine	True			Not found	False	[]		coordination abnormal
buprenorphine	True	True	34.1735272	Not found	False	[]		application site irritation
buprenorphine	True	True	50.6163727	Not found	False	[]		application site rash
buprenorphine	True	True	1.0228361	Not found	False	[]		influenza like illness
buprenorphine	True			Not found	False	[]		face oedema
buprenorphine	True			Not found	False	[]		visual impairment
buprenorphine	True			Not found	False	[]		altered state of consciousness
buprenorphine	True			Not found	False	[]		asthma
buprenorphine	True			Not found	False	[]		sexual dysfunction
buprenorphine	True			Not found	False	[]		gait disturbance
buprenorphine	True	True	1.0043298	Not found	False	[]		hot flush
buprenorphine	True			Not found	False	[]		menopausal symptoms
buprenorphine	True			Not found	False	[]		cardiovascular disorder
buprenorphine	True			Not found	False	[]		infestation
buprenorphine	True			Not found	False	[]		sleep disorder
buprenorphine	True	True	12.3689279	Not found	False	[]		application site erythema
buprenorphine	True	True	20.9216271	Not found	False	[]		application site pruritus
buprenorphine	True			Not found	False	[]		oropharyngeal swelling
buprenorphine	True			Not found	False	[]		mental status changes
buprenorphine	True			Not found	False	[]		laryngeal pain
buprenorphine	True	True	1.0704141	Not found	False	[]		insomnia
buprenorphine	True			Not found	False	[]		respiratory failure
buprenorphine	True			Not found	False	[]		ileus
buprenorphine	True			Not found	False	[]		respiratory disorder
buprenorphine	True			Not found	False	[]		respiration abnormal
buprenorphine	True	True	4.133987	Not found	False	[]		intellectual disability
buprenorphine	True	True	1.1635602	Found	False	['common']	drowsiness	somnolence
buprenorphine	True			Not found	False	[]		hypoxia
buprenorphine	True			Not found	False	[]		hypoventilation
buspirone	True			Not found	False	[]		alopecia
buspirone	True	True	1.180396	Not found	False	[]		amenorrhoea
buspirone	True	True	1.352456	Not found	False	[]		anger
buspirone	True			Not found	False	[]		angioedema
buspirone	True			Not found	False	[]		decreased appetite
buspirone	True			Not found	False	[]		aphonia
buspirone	True			Not found	False	[]		arthralgia
buspirone	True			Not found	False	[]		asthenia
buspirone	True			Not found	False	[]		ataxia
buspirone	True			Not found	False	[]		blister
buspirone	True			Not found	False	[]		dermatitis bullous
buspirone	True	True	1.4791904	Not found	False	[]		chest pain
buspirone	True	True	5.087629	Not found	False	[]		claustrophobia
buspirone	True	True	1.40337	Not found	False	[]		temperature intolerance
buspirone	True	True	1.1352248	Not found	False	[]		confusional state
buspirone	True			Not found	False	[]		feeling abnormal
buspirone	True	True	1.684014	Not found	False	[]		conjunctivitis
buspirone	True			Not found	False	[]		constipation
buspirone	True			Not found	False	[]		depersonalisation/derealisation disorder
buspirone	True	True	1.709527	Not found	False	[]		dissociative disorder
buspirone	True			Not found	False	[]		somnolence
buspirone	True	True	1.252901	Not found	False	[]		dyskinesia
buspirone	True	True	1.0878255	Not found	False	[]		dyspnoea
buspirone	True	True	1.559173	Not found	False	[]		dysuria
buspirone	True			Not found	False	[]		ecchymosis
buspirone	True			Not found	False	[]		oedema
buspirone	True			Not found	False	[]		enuresis
buspirone	True			Not found	False	[]		eosinophilia
buspirone	True	True	1.350617	Not found	False	[]		epistaxis
buspirone	True			Not found	False	[]		rash
buspirone	True			Not found	False	[]		dermatitis
buspirone	True	True	1.401298	Not found	False	[]		fear
buspirone	True	True	1.068799	Not found	False	[]		flatulence
buspirone	True	True	1.193266	Found	False	[]	hallucinations	hallucination
buspirone	True	True	1.2522145	Not found	False	[]		headache
buspirone	True			Not found	False	[]		cardiac failure congestive
buspirone	True			Not found	False	[]		haemorrhage
buspirone	True	True	1.12675	Not found	False	[]		hiccups
buspirone	True			Not found	False	[]		hostility
buspirone	True			Not found	False	[]		hypersensitivity
buspirone	True	True	1.262785	Not found	False	[]		hypertension
buspirone	True			Not found	False	[]		hyperventilation
buspirone	True			Not found	False	[]		hypotension
buspirone	True			Not found	False	[]		libido increased
buspirone	True			Not found	False	[]		disturbance in sexual arousal
buspirone	True	True	2.855167	Not found	False	[]		irritable bowel syndrome
buspirone	True			Not found	False	[]		functional gastrointestinal disorder
buspirone	True			Not found	False	[]		leukopenia
buspirone	True			Not found	False	[]		metrorrhagia
buspirone	True			Not found	False	[]		miosis
buspirone	True	True	1.2146112	Not found	False	[]		muscle spasms
buspirone	True	True	1.408111	Not found	False	[]		muscle rigidity
buspirone	True	True	1.0046202	Not found	False	[]		myocardial infarction
buspirone	True			Not found	False	[]		acute coronary syndrome
buspirone	True	True	1.567762	Not found	False	[]		nasal congestion
buspirone	True	True	1.1115047999999998	Found	False	[]	nausea	nausea
buspirone	True	True	1.204871	Not found	False	[]		nightmare
buspirone	True			Not found	False	[]		sensory loss
buspirone	True	True	1.1297555	Not found	False	[]		hypoaesthesia
buspirone	True	True	2.158465	Not found	False	[]		nocturia
buspirone	True	True	1.1359652	Not found	False	[]		pain
buspirone	True			Not found	False	[]		pruritus
buspirone	True	True	1.2070189999999998	Not found	False	[]		restless legs syndrome
buspirone	True	True	1.064622	Not found	False	[]		salivary hypersecretion
buspirone	True	True	1.083735	Found	False	[]	seizures	seizure
buspirone	True			Not found	False	[]		cerebrovascular accident
buspirone	True			Not found	False	[]		loss of consciousness
buspirone	True			Not found	False	[]		shock
buspirone	True			Not found	False	[]		syncope
buspirone	True			Not found	False	[]		tachycardia
buspirone	True			Not found	False	[]		thrombocytopenia
buspirone	True	True	1.210273	Not found	False	[]		tinnitus
buspirone	True	True	1.019898	Not found	False	[]		erythema
buspirone	True			Not found	False	[]		urticaria
buspirone	True			Not found	False	[]		vertigo
buspirone	True			Not found	False	[]		vomiting
buspirone	True	True	1.362611	Not found	False	[]		urinary retention
buspirone	True	True	1.011373	Not found	False	[]		chills
buspirone	True			Not found	False	[]		stupor
buspirone	True			Not found	False	[]		depressed level of consciousness
buspirone	True			Not found	False	[]		mood swings
buspirone	True			Not found	False	[]		affect lability
buspirone	True	True	2.104722	Not found	False	[]		photophobia
buspirone	True	True	1.183782	Not found	False	[]		alcohol abuse
buspirone	True	True	1.019593	Not found	False	[]		musculoskeletal stiffness
buspirone	True	True	2.055452	Not found	False	[]		nuchal rigidity
buspirone	True	True	1.591889	Not found	False	[]		cogwheel rigidity
buspirone	True			Not found	False	[]		muscular weakness
buspirone	True			Not found	False	[]		eye pain
buspirone	True			Not found	False	[]		dry skin
buspirone	True			Not found	False	[]		urinary hesitation
buspirone	True			Not found	False	[]		menstruation irregular
buspirone	True			Not found	False	[]		malaise
buspirone	True	True	1.46756	Not found	False	[]		ill-defined disorder
buspirone	True	True	1.3003980000000002	Not found	False	[]		emotional distress
buspirone	True			Not found	False	[]		gastrointestinal disorder
buspirone	True	True	1.223852	Not found	False	[]		dyspepsia
buspirone	True	True	1.085444	Not found	False	[]		increased appetite
buspirone	True	True	3.203243	Not found	False	[]		dysphoria
buspirone	True	True	1.330395	Not found	False	[]		thinking abnormal
buspirone	True	True	2.516927	Not found	False	[]		ejaculation delayed
buspirone	True			Not found	False	[]		extrapyramidal disorder
buspirone	True			Not found	False	[]		dysarthria
buspirone	True			Found	False	[]	euphoria	euphoric mood
buspirone	True	True	1.024698	Not found	False	[]		parosmia
buspirone	True			Not found	False	[]		galactorrhoea
buspirone	True	True	1.213886	Not found	False	[]		glossodynia
buspirone	True			Not found	False	[]		respiratory tract congestion
buspirone	True			Not found	False	[]		pulmonary congestion
buspirone	True	True	4.293001	Not found	False	[]		pelvic inflammatory disease
buspirone	True	True	1.487443	Not found	False	[]		erectile dysfunction
buspirone	True	True	1.176897	Not found	False	[]		parkinsonism
buspirone	True			Not found	False	[]		oropharyngeal discomfort
buspirone	True			Not found	False	[]		oropharyngeal pain
buspirone	True			Not found	False	[]		rectal haemorrhage
buspirone	True	True	1.4159389	Not found	False	[]		vision blurred
buspirone	True	True	1.371493	Not found	False	[]		abnormal dreams
buspirone	True			Not found	False	[]		akathisia
buspirone	True			Not found	False	[]		cold sweat
buspirone	True			Not found	False	[]		sticky skin
buspirone	True	True	1.02745	Not found	False	[]		influenza like illness
buspirone	True	True	1.050464	Not found	False	[]		increased tendency to bruise
buspirone	True	True	1.001516	Not found	False	[]		nail disorder
buspirone	True	True	1.3781286	Not found	False	[]		suicidal ideation
buspirone	True	True	1.477821	Not found	False	[]		decreased interest
buspirone	True			Not found	False	[]		bradycardia
buspirone	True	True	1.008583	Not found	False	[]		coordination abnormal
buspirone	True			Not found	False	[]		dystonia
buspirone	True			Not found	False	[]		face oedema
buspirone	True	True	1.669418	Found	False	[]	serotonin syndrome	serotonin syndrome
buspirone	True	True	2.008161	Not found	False	[]		acne
buspirone	True			Not found	False	[]		dysgeusia
buspirone	True			Not found	False	[]		cardiomyopathy
buspirone	True			Not found	False	[]		tunnel vision
busulfan	True			Not found	False	[]		gastrointestinal pain
busulfan	True			Not found	False	[]		abdominal pain
busulfan	True			Not found	False	[]		addison's disease
busulfan	True	True	1.365207	Not found	False	[]		adrenal insufficiency
busulfan	True			Not found	False	[]		agranulocytosis
busulfan	True			Not found	False	[]		alopecia
busulfan	True	True	1.4349759999999998	Not found	False	[]		amenorrhoea
busulfan	True			Not found	False	[]		anaemia
busulfan	True			Not found	False	[]		aplastic anaemia
busulfan	True			Not found	False	[]		anhidrosis
busulfan	True	True	9.730934	Not found	False	[]		decreased appetite
busulfan	True			Not found	False	[]		anxiety
busulfan	True			Not found	False	[]		arrhythmia
busulfan	True			Not found	False	[]		arthralgia
busulfan	True	True	1.38206	Not found	False	[]		musculoskeletal discomfort
busulfan	True	True	1.049614	Not found	False	[]		ascites
busulfan	True			Not found	False	[]		asthenia
busulfan	True			Not found	False	[]		asthma
busulfan	True	True	1.0448920000000002	Not found	False	[]		pneumothorax
busulfan	True			Not found	False	[]		atelectasis
busulfan	True			Not found	False	[]		atrial fibrillation
busulfan	True			Not found	False	[]		back pain
busulfan	True			Not found	False	[]		mental disorder
busulfan	True	True	1.002868	Not found	False	[]		neoplasm malignant
busulfan	True			Not found	False	[]		cardiac tamponade
busulfan	True			Not found	False	[]		chest pain
busulfan	True			Not found	False	[]		coma
busulfan	True	True	1.5690404	Not found	False	[]		infection
busulfan	True			Not found	False	[]		confusional state
busulfan	True			Not found	False	[]		feeling abnormal
busulfan	True			Not found	False	[]		connective tissue disorder
busulfan	True			Not found	False	[]		constipation
busulfan	True			Not found	False	[]		cough
busulfan	True			Not found	False	[]		cystitis noninfective
busulfan	True	True	1.4332630000000002	Not found	False	[]		cystitis
busulfan	True	True	9.293046	Not found	False	[]		bladder pain
busulfan	True			Not found	False	[]		pancytopenia
busulfan	True			Not found	False	[]		delirium
busulfan	True			Not found	False	[]		depression
busulfan	True			Not found	False	[]		dermatitis exfoliative
busulfan	True	True	1.5968135	Not found	False	[]		diarrhoea
busulfan	True			Not found	False	[]		dizziness
busulfan	True			Not found	False	[]		dyspepsia
busulfan	True			Not found	False	[]		dyspnoea
busulfan	True	True	1.087916	Not found	False	[]		dysuria
busulfan	True			Not found	False	[]		ear disorder
busulfan	True			Found	False	[]	edema	oedema
busulfan	True			Not found	False	[]		endocrine disorder
busulfan	True			Not found	False	[]		epistaxis
busulfan	True			Not found	False	[]		erythema multiforme
busulfan	True			Not found	False	[]		erythema nodosum
busulfan	True			Not found	False	[]		varices oesophageal
busulfan	True			Not found	False	[]		oesophagitis
busulfan	True			Not found	False	[]		rash
busulfan	True			Not found	False	[]		dermatitis
busulfan	True			Not found	False	[]		extravasation
busulfan	True	True	1.240129	Not found	False	[]		eye disorder
busulfan	True			Not found	False	[]		fatigue
busulfan	True			Not found	False	[]		fibrosis
busulfan	True			Not found	False	[]		flushing
busulfan	True			Not found	False	[]		gastrointestinal disorder
busulfan	True	True	1.4225020000000002	Not found	False	[]		gastrointestinal haemorrhage
busulfan	True			Not found	False	[]		glossitis
busulfan	True	True	4.414231099999999	Not found	False	[]		graft versus host disease
busulfan	True			Not found	False	[]		gynaecomastia
busulfan	True			Not found	False	[]		hallucination
busulfan	True			Not found	False	[]		headache
busulfan	True			Not found	False	[]		cardiac disorder
busulfan	True			Not found	False	[]		cardiomegaly
busulfan	True	True	2.143941	Not found	False	[]		haematemesis
busulfan	True	True	1.289877	Not found	False	[]		haematuria
busulfan	True			Not found	False	[]		haemoptysis
busulfan	True			Not found	False	[]		haemorrhage
busulfan	True	True	1.66842	Found	False	[]	hepatomegaly	hepatomegaly
busulfan	True	True	1.197593	Not found	False	[]		hiccups
busulfan	True	True	2.279691	Not found	False	[]		hyperbilirubinaemia
busulfan	True			Not found	False	[]		hyperglycaemia
busulfan	True			Not found	False	[]		hypersensitivity
busulfan	True	True	1.339122	Not found	False	[]		hypertension
busulfan	True			Not found	False	[]		hyperventilation
busulfan	True			Not found	False	[]		hypocalcaemia
busulfan	True	True	14.35467	Not found	False	[]		hypogonadism
busulfan	True			Not found	False	[]		hypokalaemia
busulfan	True			Not found	False	[]		hyponatraemia
busulfan	True			Not found	False	[]		hypotension
busulfan	True			Not found	False	[]		immune system disorder
busulfan	True			Not found	False	[]		infertility
busulfan	True			Not found	False	[]		inflammation
busulfan	True	True	2.398537	Not found	False	[]		jaundice
busulfan	True			Not found	False	[]		jaundice cholestatic
busulfan	True			Not found	False	[]		left ventricular failure
busulfan	True			Not found	False	[]		pulmonary oedema
busulfan	True			Not found	False	[]		lethargy
busulfan	True			Not found	False	[]		leukopenia
busulfan	True	True	1.091306	Not found	False	[]		lung disorder
busulfan	True	True	1.073145	Not found	False	[]		lymphoma
busulfan	True			Not found	False	[]		mediastinal disorder
busulfan	True	True	1.5104836	Not found	False	[]		multiple organ dysfunction syndrome
busulfan	True	True	8.58586	Not found	False	[]		myasthenia gravis
busulfan	True	True	1.136142	Not found	False	[]		fungal infection
busulfan	True	True	1.5360625	Not found	False	[]		nausea
busulfan	True			Not found	False	[]		necrosis
busulfan	True			Not found	False	[]		neoplasm
busulfan	True			Not found	False	[]		nervous system disorder
busulfan	True			Not found	False	[]		nervousness
busulfan	True			Not found	False	[]		tension
busulfan	True			Not found	False	[]		neutropenia
busulfan	True			Not found	False	[]		oliguria
busulfan	True			Not found	False	[]		opportunistic infection
busulfan	True			Not found	False	[]		pain
busulfan	True			Not found	False	[]		pancreatitis
busulfan	True			Not found	False	[]		pericardial effusion
busulfan	True			Not found	False	[]		pericarditis
busulfan	True	True	1.564989	Not found	False	[]		pharyngitis
busulfan	True			Not found	False	[]		pleural effusion
busulfan	True	True	1.0193767	Not found	False	[]		pneumonia
busulfan	True			Not found	False	[]		pruritus
busulfan	True	True	38.88206	Not found	False	[]		delayed puberty
busulfan	True			Found	False	[]	pulmonary fibrosis	pulmonary fibrosis
busulfan	True			Not found	False	[]		pulmonary valve incompetence
busulfan	True			Not found	False	[]		rales
busulfan	True			Not found	False	[]		anorectal disorder
busulfan	True	True	1.189569	Not found	False	[]		acute respiratory distress syndrome
busulfan	True	True	1.225543	Not found	False	[]		rhinitis
busulfan	True	True	1.553028	Found	False	[]	seizures	seizure
busulfan	True			Not found	False	[]		serum sickness
busulfan	True			Not found	False	[]		sinusitis
busulfan	True	True	5.0349425000000005	Not found	False	[]		stomatitis
busulfan	True			Not found	False	[]		tachycardia
busulfan	True			Found	False	[]	thrombocytopenia	thrombocytopenia
busulfan	True			Not found	False	[]		thrombosis
busulfan	True			Not found	False	[]		tumour lysis syndrome
busulfan	True			Not found	False	[]		erythema
busulfan	True			Not found	False	[]		urethral disorder
busulfan	True	True	2.516966	Not found	False	[]		urinary tract disorder
busulfan	True			Not found	False	[]		urticaria
busulfan	True			Not found	False	[]		angiopathy
busulfan	True	True	1.1584367	Found	False	[]	emesis	vomiting
busulfan	True	True	3.203329	Not found	False	[]		dry mouth
busulfan	True			Not found	False	[]		encephalopathy
busulfan	True			Not found	False	[]		chills
busulfan	True			Not found	False	[]		arrhythmia supraventricular
busulfan	True			Not found	False	[]		agitation
busulfan	True			Not found	False	[]		hypophosphataemia
busulfan	True	True	4.3313545	Not found	False	[]		cystitis haemorrhagic
busulfan	True			Not found	False	[]		cataract
busulfan	True			Not found	False	[]		hepatitis cholestatic
busulfan	True			Not found	False	[]		atrioventricular block complete
busulfan	True			Not found	False	[]		ventricular extrasystoles
busulfan	True	True	1.203264	Not found	False	[]		hypomagnesaemia
busulfan	True			Not found	False	[]		injection site inflammation
busulfan	True	True	1.7362349999999998	Not found	False	[]		hepatic necrosis
busulfan	True			Not found	False	[]		injection site pain
busulfan	True	True	1.431066	Not found	False	[]		dermatitis bullous
busulfan	True			Not found	False	[]		rash pustular
busulfan	True			Not found	False	[]		skin discolouration
busulfan	True			Not found	False	[]		malnutrition
busulfan	True			Not found	False	[]		porphyria non-acute
busulfan	True	True	1.300428	Not found	False	[]		skin hyperpigmentation
busulfan	True	True	2.977747	Not found	False	[]		skin disorder
busulfan	True	True	1.963609	Found	False	[]	interstitial pulmonary fibrosis	interstitial lung disease
busulfan	True			Not found	False	[]		rash vesicular
busulfan	True			Not found	False	[]		cheilosis
busulfan	True			Not found	False	[]		melanoderma
busulfan	True			Not found	False	[]		myalgia
busulfan	True			Not found	False	[]		cardiac fibrillation
busulfan	True	True	2.751628	Not found	False	[]		neurological symptom
busulfan	True			Not found	False	[]		peripheral artery thrombosis
busulfan	True			Not found	False	[]		menopausal symptoms
busulfan	True	True	1.123105	Not found	False	[]		skin exfoliation
busulfan	True	True	1.034207	Not found	False	[]		hypoxia
busulfan	True			Not found	False	[]		erectile dysfunction
busulfan	True	True	1.217616	Not found	False	[]		sepsis
busulfan	True			Found	False	[]	aplasia	aplasia
busulfan	True			Not found	False	[]		pulmonary ossification
busulfan	True	True	1.7095669999999998	Not found	False	[]		hepatobiliary disease
busulfan	True	True	2.2652899	Not found	False	[]		mucosal inflammation
busulfan	True			Not found	False	[]		dystrophic calcification
busulfan	True			Not found	False	[]		atrophy
busulfan	True			Not found	False	[]		dysplasia
busulfan	True	True	1.2993439999999998	Not found	False	[]		capillary leak syndrome
busulfan	True	True	1.277087	Not found	False	[]		organ failure
busulfan	True			Not found	False	[]		haematological malignancy
busulfan	True			Not found	False	[]		abdominal distension
busulfan	True	True	1.3112629999999998	Not found	False	[]		rash maculo-papular
busulfan	True			Not found	False	[]		bradycardia
busulfan	True			Not found	False	[]		anorectal discomfort
busulfan	True			Not found	False	[]		fluid overload
busulfan	True	True	3.922075	Not found	False	[]		pigmentation disorder
busulfan	True			Not found	False	[]		endocardial fibrosis
busulfan	True			Not found	False	[]		restrictive cardiomyopathy
busulfan	True			Not found	False	[]		hot flush
busulfan	True			Not found	False	[]		hyperuricaemia
busulfan	True			Not found	False	[]		febrile neutropenia
busulfan	True			Not found	False	[]		infestation
busulfan	True	True	5.1350409	Not found	False	[]		acute graft versus host disease
busulfan	True	True	4.9054897	Not found	False	[]		chronic graft versus host disease
busulfan	True	True	4.408331	Not found	False	[]		cytomegalovirus viraemia
busulfan	True			Not found	False	[]		insomnia
busulfan	True	True	2.008285	Not found	False	[]		pulmonary toxicity
busulfan	True	True	7.7366671	Not found	False	[]		venoocclusive disease
busulfan	True			Not found	False	[]		hyperuricosuria
busulfan	True			Not found	False	[]		corneal thinning
busulfan	True	True	1.1993739	Not found	False	[]		respiratory failure
busulfan	True			Not found	False	[]		ileus
busulfan	True			Not found	False	[]		death
busulfan	True			Not found	False	[]		renal impairment
busulfan	True			Not found	False	[]		renal failure
busulfan	True	True	3.5170639	Not found	False	[]		thrombotic microangiopathy
busulfan	True			Not found	False	[]		somnolence
busulfan	True	True	1.547991	Not found	False	[]		cerebral haemorrhage
butabarbital	True	True	8.60143	Not found	False	[]		angioedema
butabarbital	True			Found	False	[]	anxiety	anxiety
butabarbital	True			Not found	False	[]		apnoea
butabarbital	True			Found	False	[]	ataxia	ataxia
butabarbital	True			Found	False	[]	confusion	confusional state
butabarbital	True			Not found	False	[]		feeling abnormal
butabarbital	True			Found	False	[]	constipation	constipation
butabarbital	True			Not found	False	[]		dermatitis exfoliative
butabarbital	True			Found	False	[]	dizziness	dizziness
butabarbital	True	True	1.40182	Not found	False	[]		rash
butabarbital	True			Not found	False	[]		dermatitis
butabarbital	True			Found	False	[]	hallucinations	hallucination
butabarbital	True			Found	False	[]	headache	headache
butabarbital	True	True	2.19784	Found	False	[]	allergic reaction	hypersensitivity
butabarbital	True			Not found	False	[]		hypotension
butabarbital	True			Found	False	[]	nausea	nausea
butabarbital	True			Not found	False	[]		nervousness
butabarbital	True			Not found	False	[]		tension
butabarbital	True			Not found	False	[]		nightmare
butabarbital	True			Not found	False	[]		loss of consciousness
butabarbital	True			Not found	False	[]		shock
butabarbital	True			Not found	False	[]		syncope
butabarbital	True			Found	False	[]	vomiting	vomiting
butabarbital	True			Found	False	[]	agitation	agitation
butabarbital	True			Not found	False	[]		depressed level of consciousness
butabarbital	True			Not found	False	[]		hepatocellular injury
butabarbital	True			Not found	False	[]		liver injury
butabarbital	True			Not found	False	[]		hyperkinesia
butabarbital	True			Not found	False	[]		bradycardia
butabarbital	True			Found	False	[]	drowsiness	somnolence
butabarbital	True	True	8.60143	Not found	False	[]		hypoxia
butabarbital	True			Not found	False	[]		hypoventilation
butabarbital	True			Not found	False	[]		respiratory failure
butenafine	True							dermatitis contact
butenafine	True							dysgeusia
butenafine	True	True	1.541739					pruritus
butenafine	True	True	2.132376					erythema
butenafine	True							pain
butorphanol	True			Not found	False	[]		gastrointestinal pain
butorphanol	True			Not found	False	[]		abdominal pain
butorphanol	True			Not found	False	[]		decreased appetite
butorphanol	True	True	1.271791	Not found	False	[]		anxiety
butorphanol	True			Not found	False	[]		apnoea
butorphanol	True			Not found	False	[]		arrhythmia
butorphanol	True			Not found	False	[]		asthenia
butorphanol	True			Not found	False	[]		ataxia
butorphanol	True			Not found	False	[]		back pain
butorphanol	True	True	1.025362	Not found	False	[]		bronchitis
butorphanol	True			Not found	False	[]		chest pain
butorphanol	True			Found	False	[]	confusion	confusional state
butorphanol	True			Not found	False	[]		feeling abnormal
butorphanol	True			Found	False	['uncommon', 'common']	constipation	constipation
butorphanol	True			Not found	False	[]		cough
butorphanol	True			Not found	False	[]		dysphagia
butorphanol	True			Not found	False	[]		delusion
butorphanol	True	True	1.246733	Not found	False	[]		depression
butorphanol	True			Not found	False	[]		diplopia
butorphanol	True			Found	False	[]	dizziness	dizziness
butorphanol	True			Not found	False	[]		somnolence
butorphanol	True			Not found	False	[]		osteoarthritis
butorphanol	True	True	1.33854	Not found	False	[]		dysarthria
butorphanol	True			Not found	False	[]		dyspnoea
butorphanol	True			Not found	False	[]		ear disorder
butorphanol	True	True	2.07646	Not found	False	[]		ear pain
butorphanol	True			Not found	False	[]		oedema
butorphanol	True			Not found	False	[]		epistaxis
butorphanol	True			Not found	False	[]		rash
butorphanol	True			Not found	False	[]		dermatitis
butorphanol	True			Not found	False	[]		eye disorder
butorphanol	True			Not found	False	[]		flatulence
butorphanol	True			Not found	False	[]		hallucination
butorphanol	True			Not found	False	[]		headache
butorphanol	True			Not found	False	[]		hostility
butorphanol	True			Not found	False	[]		hyperaesthesia
butorphanol	True			Not found	False	[]		hypertension
butorphanol	True			Not found	False	[]		hypotension
butorphanol	True			Not found	False	[]		libido increased
butorphanol	True			Not found	False	[]		disturbance in sexual arousal
butorphanol	True			Not found	False	[]		pain in extremity
butorphanol	True			Not found	False	[]		lethargy
butorphanol	True			Not found	False	[]		hypotonia
butorphanol	True	True	2.561278	Not found	False	[]		nasal congestion
butorphanol	True			Found	False	['common']	nausea	nausea
butorphanol	True			Found	False	[]	nervous	nervousness
butorphanol	True			Not found	False	[]		tension
butorphanol	True			Not found	False	[]		pallor
butorphanol	True	True	1.025979	Not found	False	[]		palpitations
butorphanol	True			Not found	False	[]		paresis
butorphanol	True			Not found	False	[]		paraesthesia
butorphanol	True			Not found	False	[]		petechiae
butorphanol	True	True	1.440924	Not found	False	[]		pharyngitis
butorphanol	True			Not found	False	[]		pruritus
butorphanol	True			Not found	False	[]		hyperacusis
butorphanol	True	True	4.29338	Not found	False	[]		rhinitis
butorphanol	True			Not found	False	[]		seizure
butorphanol	True	True	1.182296	Not found	False	[]		sinusitis
butorphanol	True			Not found	False	[]		muscle spasms
butorphanol	True			Not found	False	[]		hyperhidrosis
butorphanol	True			Not found	False	[]		loss of consciousness
butorphanol	True			Not found	False	[]		shock
butorphanol	True	True	8.586030000000001	Not found	False	[]		syncope
butorphanol	True			Not found	False	[]		tachycardia
butorphanol	True			Not found	False	[]		thirst
butorphanol	True	True	1.221186	Not found	False	[]		tinnitus
butorphanol	True			Not found	False	[]		tremor
butorphanol	True			Not found	False	[]		erythema
butorphanol	True			Not found	False	[]		upper respiratory tract infection
butorphanol	True			Not found	False	[]		urticaria
butorphanol	True			Not found	False	[]		vertigo
butorphanol	True			Found	False	['common']	vomiting	vomiting
butorphanol	True			Not found	False	[]		dry mouth
butorphanol	True			Not found	False	[]		chills
butorphanol	True			Not found	False	[]		stupor
butorphanol	True			Not found	False	[]		depressed level of consciousness
butorphanol	True			Not found	False	[]		agitation
butorphanol	True			Not found	False	[]		photophobia
butorphanol	True	True	1.332023	Not found	False	[]		injury
butorphanol	True			Not found	False	[]		eye pain
butorphanol	True			Not found	False	[]		sinus congestion
butorphanol	True			Not found	False	[]		hypopnoea
butorphanol	True			Not found	False	[]		abdominal pain upper
butorphanol	True			Not found	False	[]		increased appetite
butorphanol	True	True	1.38227	Not found	False	[]		dysphoria
butorphanol	True			Not found	False	[]		thinking abnormal
butorphanol	True			Not found	False	[]		derealisation
butorphanol	True			Not found	False	[]		feeling cold
butorphanol	True			Not found	False	[]		feeling hot
butorphanol	True			Not found	False	[]		abnormal dreams
butorphanol	True			Not found	False	[]		euphoric mood
butorphanol	True	True	9.423246	Not found	False	[]		nasal discomfort
butorphanol	True	True	5.754176	Not found	False	[]		rhinalgia
butorphanol	True			Not found	False	[]		vision blurred
butorphanol	True			Not found	False	[]		cold sweat
butorphanol	True			Not found	False	[]		sticky skin
butorphanol	True			Not found	False	[]		dyskinesia
butorphanol	True			Not found	False	[]		psychomotor retardation
butorphanol	True			Not found	False	[]		coordination abnormal
butorphanol	True			Not found	False	[]		visual impairment
butorphanol	True			Not found	False	[]		gait disturbance
butorphanol	True			Not found	False	[]		poisoning
butorphanol	True			Not found	False	[]		insomnia
butorphanol	True			Not found	False	[]		hypoacusis
butorphanol	True	True	1.440924	Not found	False	[]		deafness
butorphanol	True			Not found	False	[]		ageusia
butorphanol	True			Not found	False	[]		hypoxia
butorphanol	True	True	2.66718	Not found	False	[]		hypoventilation
butorphanol	True			Not found	False	[]		respiratory failure
cabergoline	True			Not found	False	[]		gastrointestinal pain
cabergoline	True			Not found	False	[]		abdominal pain
cabergoline	True	True	2.129365	Not found	False	[]		congenital anomaly
cabergoline	True	True	1.049742	Not found	False	[]		developmental delay
cabergoline	True	True	1.741422	Not found	False	[]		aggression
cabergoline	True			Not found	False	[]		alopecia
cabergoline	True	True	1.26898	Not found	False	[]		decreased appetite
cabergoline	True			Not found	False	[]		anxiety
cabergoline	True	True	1.45054	Not found	False	[]		arrhythmia
cabergoline	True			Not found	False	[]		arthralgia
cabergoline	True			Not found	False	[]		musculoskeletal discomfort
cabergoline	True			Not found	False	[]		asthenia
cabergoline	True			Not found	False	[]		back pain
cabergoline	True			Not found	False	[]		bronchitis
cabergoline	True			Not found	False	[]		neoplasm malignant
cabergoline	True			Not found	False	[]		confusional state
cabergoline	True			Not found	False	[]		feeling abnormal
cabergoline	True	True	1.174539	Found	False	['common']	constipation	constipation
cabergoline	True	True	6.078313	Not found	False	[]		delusion
cabergoline	True	True	1.16972	Found	False	['common']	depression	depression
cabergoline	True			Not found	False	[]		diarrhoea
cabergoline	True	True	1.1010330000000002	Not found	False	[]		dizziness
cabergoline	True			Not found	False	[]		duodenal ulcer
cabergoline	True	True	2.366435	Found	False	['common']	dyskinesia	dyskinesia
cabergoline	True	True	5.087835	Not found	False	[]		dysmenorrhoea
cabergoline	True			Found	False	['common']	dyspepsia	dyspepsia
cabergoline	True	True	1.1964962	Not found	False	[]		dyspnoea
cabergoline	True	True	2.517086	Found	False	['common']	edema	oedema
cabergoline	True			Not found	False	[]		epistaxis
cabergoline	True	True	3.77542	Not found	False	[]		rash
cabergoline	True			Not found	False	[]		dermatitis
cabergoline	True			Not found	False	[]		fatigue
cabergoline	True	True	12.026093	Found	False	[]	fibrosis	fibrosis
cabergoline	True			Not found	False	[]		flatulence
cabergoline	True			Not found	False	[]		gastritis
cabergoline	True	True	3.458706	Found	False	['common']	hallucinations	hallucination
cabergoline	True	True	1.2650116	Not found	False	[]		headache
cabergoline	True	True	1.502244	Not found	False	[]		cardiac disorder
cabergoline	True	True	3.438866	Not found	False	[]		cardiac failure
cabergoline	True	True	72.978545	Not found	False	[]		cardiac valve disease
cabergoline	True	True	54.231562	Not found	False	[]		hemianopia
cabergoline	True			Not found	False	[]		hypersensitivity
cabergoline	True	True	1.058743	Not found	False	[]		hypertension
cabergoline	True			Found	False	['common']	hypotension	hypotension
cabergoline	True	True	2.655979	Not found	False	[]		orthostatic hypotension
cabergoline	True	True	6.805408	Not found	False	[]		impulse-control disorder
cabergoline	True	True	2.748346	Not found	False	[]		libido increased
cabergoline	True			Not found	False	[]		disturbance in sexual arousal
cabergoline	True			Not found	False	[]		influenza
cabergoline	True			Not found	False	[]		osteoarthritis
cabergoline	True	True	1.052026	Not found	False	[]		arthropathy
cabergoline	True	True	2.6669720000000003	Not found	False	[]		muscle spasms
cabergoline	True	True	5.266807999999999	Not found	False	[]		breast pain
cabergoline	True			Not found	False	[]		musculoskeletal pain
cabergoline	True			Not found	False	[]		nasal congestion
cabergoline	True			Found	False	['common']	nausea	nausea
cabergoline	True			Found	False	[]	nervous	nervousness
cabergoline	True			Not found	False	[]		tension
cabergoline	True			Not found	False	[]		nightmare
cabergoline	True			Not found	False	[]		pain
cabergoline	True			Found	False	[]	palpitations	palpitations
cabergoline	True			Not found	False	[]		paraesthesia
cabergoline	True	True	5.457615	Not found	False	[]		gambling disorder
cabergoline	True	True	5.128616	Not found	False	[]		pericardial effusion
cabergoline	True	True	5.70495	Found	False	[]	pericarditis	pericarditis
cabergoline	True	True	58.92007	Not found	False	[]		pericarditis constrictive
cabergoline	True	True	7.1272	Not found	False	[]		pleural effusion
cabergoline	True	True	41.502801	Found	False	[]	pleuritis	pleurisy
cabergoline	True	True	1.197774	Not found	False	[]		pneumonia
cabergoline	True			Not found	False	[]		prostatic disorder
cabergoline	True			Not found	False	[]		pruritus
cabergoline	True	True	3.4724120000000003	Not found	False	[]		psychotic disorder
cabergoline	True	True	4.854132	Found	False	[]	lung fibrosis	pulmonary fibrosis
cabergoline	True	True	6.021492	Not found	False	[]		retroperitoneal fibrosis
cabergoline	True			Not found	False	[]		rhinitis
cabergoline	True			Not found	False	[]		loss of consciousness
cabergoline	True			Not found	False	[]		shock
cabergoline	True	True	3.163586	Not found	False	[]		syncope
cabergoline	True			Not found	False	[]		toothache
cabergoline	True			Not found	False	[]		upper respiratory tract infection
cabergoline	True			Not found	False	[]		urinary tract infection
cabergoline	True			Not found	False	[]		congenital genitourinary abnormality
cabergoline	True			Found	False	['common']	vertigo	vertigo
cabergoline	True			Found	False	['common']	vomiting	vomiting
cabergoline	True			Found	False	['common']	dry mouth	dry mouth
cabergoline	True	True	14.087355	Not found	False	[]		vasospasm
cabergoline	True	True	1.720402	Found	False	['common']	peripheral edema	oedema peripheral
cabergoline	True			Not found	False	[]		hypokinesia
cabergoline	True	True	1.4054890000000002	Not found	False	[]		hepatic function abnormal
cabergoline	True			Not found	False	[]		periorbital oedema
cabergoline	True			Not found	False	[]		malaise
cabergoline	True			Not found	False	[]		discomfort
cabergoline	True			Not found	False	[]		ill-defined disorder
cabergoline	True			Not found	False	[]		abdominal pain upper
cabergoline	True			Not found	False	[]		euphoric mood
cabergoline	True			Not found	False	[]		disturbance in attention
cabergoline	True	True	1.6808919999999998	Not found	False	[]		abdominal discomfort
cabergoline	True			Not found	False	[]		gravitational oedema
cabergoline	True	True	2.778505	Not found	False	[]		hypersexuality
cabergoline	True			Not found	False	[]		influenza like illness
cabergoline	True	True	1.188898	Not found	False	[]		face oedema
cabergoline	True			Not found	False	[]		hot flush
cabergoline	True			Not found	False	[]		menopausal symptoms
cabergoline	True	True	1.112869	Found	False	['common']	somnolence	somnolence
cabergoline	True			Not found	False	[]		throat irritation
cabergoline	True			Not found	False	[]		hyperhidrosis
cabergoline	True			Not found	False	[]		acne
cabergoline	True			Found	False	['common']	sleep disturbance	sleep disorder
cabergoline	True			Found	False	['common']	insomnia	insomnia
cabergoline	True	True	7.287828999999999	Not found	False	[]		sudden onset of sleep
cabergoline	True	True	1.299058	Not found	False	[]		respiratory failure
cabergoline	True			Found	False	[]	regurgitation	regurgitation
cabergoline	True	True	39.500412	Not found	False	[]		pleural fibrosis
cabergoline	True	True	2.127875	Not found	False	[]		visual impairment
caffeine	True	True	1.269196	Not found	False	[]		acidosis
caffeine	True			Not found	False	[]		infection
caffeine	True	True	1.45517	Not found	False	[]		deafness
caffeine	True			Not found	False	[]		disseminated intravascular coagulation
caffeine	True	True	2.17869	Not found	False	[]		dyspnoea
caffeine	True	True	9.183589	Not found	False	[]		rash
caffeine	True			Not found	False	[]		dermatitis
caffeine	True			Not found	False	[]		failure to thrive
caffeine	True	True	1.101183	Not found	False	[]		gastritis
caffeine	True	True	1.179298	Not found	False	[]		gastrointestinal disorder
caffeine	True	True	1.024873	Not found	False	[]		gastrointestinal haemorrhage
caffeine	True			Not found	False	[]		cardiac disorder
caffeine	True	True	1.147826	Not found	False	[]		haemorrhage
caffeine	True			Not found	False	[]		hyperglycaemia
caffeine	True			Not found	False	[]		hypersensitivity
caffeine	True	True	1.1422040999999998	Not found	False	[]		hypertension
caffeine	True			Not found	False	[]		hypoglycaemia
caffeine	True			Not found	False	[]		immune system disorder
caffeine	True			Found	False	[]	irritability	irritability
caffeine	True			Not found	False	[]		nervous system disorder
caffeine	True	True	2.35804	Not found	False	[]		pulmonary oedema
caffeine	True			Not found	False	[]		renal failure
caffeine	True	True	9.000070000000001	Not found	False	[]		retinopathy of prematurity
caffeine	True			Not found	False	[]		seizure
caffeine	True			Not found	False	[]		tachycardia
caffeine	True			Not found	False	[]		agitation
caffeine	True			Not found	False	[]		skin disorder
caffeine	True			Not found	False	[]		impaired healing
caffeine	True	True	1.1217431	Not found	False	[]		injury
caffeine	True			Not found	False	[]		dry skin
caffeine	True			Not found	False	[]		malnutrition
caffeine	True			Not found	False	[]		sepsis
caffeine	True			Not found	False	[]		brain injury
caffeine	True	True	2.266855	Not found	False	[]		necrotising colitis
caffeine	True	True	14.087205	Not found	False	[]		necrotising enterocolitis neonatal
caffeine	True	True	1.869945	Found	True	[]	nervous	nervousness
caffeine	True	True	2.763641	Found	False	['common']	jitteriness	feeling jittery
caffeine	True			Not found	False	[]		hypercalcaemia
caffeine	True			Not found	False	[]		infestation
caffeine	True			Not found	False	[]		infusion site phlebitis
caffeine	True			Not found	False	[]		infusion site inflammation
caffeine	True	True	1.38203	Not found	False	[]		brain hypoxia
caffeine	True			Not found	False	[]		regurgitation
caffeine	True			Not found	False	[]		cerebral haemorrhage
verapamil	True			Not found	False	[]		alopecia
verapamil	True			Not found	False	[]		anaphylactic shock
verapamil	True			Not found	False	[]		angioedema
verapamil	True			Not found	False	[]		arthralgia
verapamil	True			Not found	False	[]		musculoskeletal discomfort
verapamil	True	True	1.1355864	Found	False	['common']	weakness	asthenia
verapamil	True	True	4.695723	Found	False	[]	atrioventricular block	atrioventricular block
verapamil	True	True	1.85455	Not found	False	[]		atrioventricular dissociation
verapamil	True	True	2.156164	Not found	False	[]		bronchospasm
verapamil	True	True	1.0880446	Found	True	[]	chest pain	chest pain
verapamil	True			Not found	False	[]		cholestasis
verapamil	True			Not found	False	[]		infection
verapamil	True			Not found	False	[]		confusional state
verapamil	True			Not found	False	[]		feeling abnormal
verapamil	True	True	1.3932186	Found	False	['common']	constipation	constipation
verapamil	True			Not found	False	[]		contusion
verapamil	True			Not found	False	[]		diarrhoea
verapamil	True			Not found	False	[]		diplopia
verapamil	True	True	1.0874472	Found	False	[]	dizziness	dizziness
verapamil	True	True	1.0811538	Not found	False	[]		somnolence
verapamil	True			Not found	False	[]		dyspepsia
verapamil	True	True	1.957482	Found	False	[]	shortness of breath	dyspnoea
verapamil	True			Not found	False	[]		ecchymosis
verapamil	True	True	1.4563656	Found	False	[]	edema	oedema
verapamil	True			Not found	False	[]		erythema multiforme
verapamil	True	True	1.7773580000000002	Found	False	[]	rash	rash
verapamil	True			Not found	False	[]		dermatitis
verapamil	True			Not found	False	[]		extrapyramidal disorder
verapamil	True	True	1.0813393	Found	False	[]	fatigue	fatigue
verapamil	True			Found	False	[]	flushing	flushing
verapamil	True	True	4.332264	Not found	False	[]		gingival hypertrophy
verapamil	True			Not found	False	[]		gynaecomastia
verapamil	True	True	1.0518202	Found	False	[]	headache	headache
verapamil	True	True	1.8261001	Not found	False	[]		cardiac arrest
verapamil	True	True	1.299288	Not found	False	[]		hepatitis
verapamil	True			Not found	False	[]		hyperprolactinaemia
verapamil	True			Found	False	[]	allergic reaction	hypersensitivity
verapamil	True	True	1.078831	Not found	False	[]		orthostatic hypotension
verapamil	True	True	1.115385	Not found	False	[]		influenza
verapamil	True			Not found	False	[]		jaundice
verapamil	True			Not found	False	[]		laryngospasm
verapamil	True	True	1.004937	Not found	False	[]		lethargy
verapamil	True	True	3.163376	Not found	False	[]		muscle spasms
verapamil	True	True	1.0295256000000002	Found	False	[]	nausea	nausea
verapamil	True			Not found	False	[]		nystagmus
verapamil	True			Not found	False	[]		oligomenorrhoea
verapamil	True	True	1.19745	Not found	False	[]		pain
verapamil	True	True	1.7493947	Not found	False	[]		palpitations
verapamil	True	True	2.091113	Not found	False	[]		ileus paralytic
verapamil	True			Not found	False	[]		paraesthesia
verapamil	True			Not found	False	[]		petechiae
verapamil	True	True	1.12244	Not found	False	[]		pharyngitis
verapamil	True			Not found	False	[]		pruritus
verapamil	True			Not found	False	[]		psychotic disorder
verapamil	True	True	1.7892062000000002	Found	False	[]	pulmonary edema	pulmonary oedema
verapamil	True	True	2.268835	Not found	False	[]		vascular purpura
verapamil	True			Not found	False	[]		purpura
verapamil	True			Not found	False	[]		rhinitis
verapamil	True			Not found	False	[]		seizure
verapamil	True	True	1.1918353	Not found	False	[]		sinusitis
verapamil	True			Not found	False	[]		sleep disorder
verapamil	True			Not found	False	[]		stevens-johnson syndrome
verapamil	True	True	1.1164715	Not found	False	[]		cerebrovascular accident
verapamil	True	True	1.0931953	Not found	False	[]		hyperhidrosis
verapamil	True	True	1.1156018	Not found	False	[]		loss of consciousness
verapamil	True	True	3.570296	Not found	False	[]		shock
verapamil	True	True	1.0773414	Not found	False	[]		syncope
verapamil	True			Not found	False	[]		tinnitus
verapamil	True			Not found	False	[]		tremor
verapamil	True	True	1.096985	Not found	False	[]		upper respiratory tract infection
verapamil	True			Not found	False	[]		pollakiuria
verapamil	True			Not found	False	[]		urticaria
verapamil	True			Not found	False	[]		vasculitis
verapamil	True	True	1.16281	Not found	False	[]		vertigo
verapamil	True	True	1.062001	Not found	False	[]		vomiting
verapamil	True	True	1.0390056	Not found	False	[]		dry mouth
verapamil	True	True	1.1297397	Not found	False	[]		oedema peripheral
verapamil	True			Not found	False	[]		depressive symptom
verapamil	True	True	4.500061	Not found	False	[]		atrioventricular block complete
verapamil	True	True	1.2087215	Not found	False	[]		injury
verapamil	True	True	1.0786469	Not found	False	[]		muscular weakness
verapamil	True	True	1.2875559	Not found	False	[]		emotional distress
verapamil	True	True	3.595689	Found	False	[]	muscle pain	myalgia
verapamil	True	True	1.03716	Not found	False	[]		abdominal discomfort
verapamil	True	True	1.014166	Not found	False	[]		discomfort
verapamil	True			Not found	False	[]		hepatotoxicity
verapamil	True			Not found	False	[]		joint swelling
verapamil	True			Not found	False	[]		galactorrhoea
verapamil	True	True	1.222553	Not found	False	[]		hypoaesthesia
verapamil	True	True	1.23842	Not found	False	[]		erectile dysfunction
verapamil	True			Not found	False	[]		muscle fatigue
verapamil	True	True	3.35921	Not found	False	[]		quadriparesis
verapamil	True			Not found	False	[]		macule
verapamil	True			Not found	False	[]		vision blurred
verapamil	True			Not found	False	[]		rash maculo-papular
verapamil	True	True	1.138534	Not found	False	[]		hyperkinesia
verapamil	True			Not found	False	[]		agitation
verapamil	True	True	3.7061222	Not found	False	[]		bradycardia
verapamil	True	True	1.2254429999999998	Not found	False	[]		paralysis
verapamil	True	True	4.52351	Not found	False	[]		sinus arrest
verapamil	True			Not found	False	[]		feeling cold
verapamil	True			Not found	False	[]		hyperkeratosis
verapamil	True			Not found	False	[]		insomnia
verapamil	True	True	1.4683006	Not found	False	[]		respiratory failure
verapamil	True	True	1.633404	Not found	False	[]		ileus
verapamil	True	True	1.595016	Not found	False	[]		visual impairment
calcipotriol	True			Found	False	[]	dermatitis	dermatitis
calcipotriol	True			Found	False	[]	rash	rash
calcipotriol	True			Not found	False	[]		folliculitis
calcipotriol	True			Found	False	[]	hypercalcaemia	hypercalcaemia
calcipotriol	True			Not found	False	[]		hypersensitivity
calcipotriol	True			Not found	False	[]		pruritus
calcipotriol	True			Found	False	[]	erythema	erythema
calcipotriol	True			Found	False	[]	skin atrophy	skin atrophy
calcipotriol	True			Found	False	[]	dry skin	dry skin
calcipotriol	True			Found	False	['common']	skin irritation	skin irritation
calcipotriol	True			Not found	False	[]		skin hyperpigmentation
calcipotriol	True			Not found	False	[]		koebner phenomenon
calcipotriol	True			Found	False	[]	peeling	skin exfoliation
calcipotriol	True			Not found	False	[]		instillation site pain
calcipotriol	True			Not found	False	[]		application site pain
calcipotriol	True			Not found	False	[]		pain
calcipotriol	True			Not found	False	[]		application site erythema
calcipotriol	True			Not found	False	[]		paraesthesia
1,25(oh)2d3	True							abdominal pain
1,25(oh)2d3	True							gastrointestinal pain
1,25(oh)2d3	True							albuminuria
1,25(oh)2d3	True							anaphylactic shock
1,25(oh)2d3	True							decreased appetite
1,25(oh)2d3	True							arrhythmia
1,25(oh)2d3	True							asthenia
1,25(oh)2d3	True							blister
1,25(oh)2d3	True							dermatitis bullous
1,25(oh)2d3	True							neoplasm malignant
1,25(oh)2d3	True							chest pain
1,25(oh)2d3	True							conjunctivitis
1,25(oh)2d3	True							constipation
1,25(oh)2d3	True							disturbance in sexual arousal
1,25(oh)2d3	True							libido decreased
1,25(oh)2d3	True							dehydration
1,25(oh)2d3	True							dermatitis
1,25(oh)2d3	True							diarrhoea
1,25(oh)2d3	True							somnolence
1,25(oh)2d3	True							erythema multiforme
1,25(oh)2d3	True							rash
1,25(oh)2d3	True							headache
1,25(oh)2d3	True							haemolysis
1,25(oh)2d3	True							haemorrhage
1,25(oh)2d3	True							hypercalcaemia
1,25(oh)2d3	True							hypercalciuria
1,25(oh)2d3	True							hypercholesterolaemia
1,25(oh)2d3	True							hypersensitivity
1,25(oh)2d3	True							hypertension
1,25(oh)2d3	True							nephrolithiasis
1,25(oh)2d3	True							nausea
1,25(oh)2d3	True							nephrocalcinosis
1,25(oh)2d3	True							nocturia
1,25(oh)2d3	True							pain
1,25(oh)2d3	True							pain in extremity
1,25(oh)2d3	True							pancreatitis
1,25(oh)2d3	True							polyuria
1,25(oh)2d3	True							pruritus
1,25(oh)2d3	True							psoriasis
1,25(oh)2d3	True							psychotic disorder
1,25(oh)2d3	True							seizure
1,25(oh)2d3	True							skin disorder
1,25(oh)2d3	True							thirst
1,25(oh)2d3	True							erythema
1,25(oh)2d3	True							urinary tract infection
1,25(oh)2d3	True							urticaria
1,25(oh)2d3	True							vomiting
1,25(oh)2d3	True							dry mouth
1,25(oh)2d3	True							polydipsia
1,25(oh)2d3	True							agitation
1,25(oh)2d3	True							apathy
1,25(oh)2d3	True							flat affect
1,25(oh)2d3	True							photophobia
1,25(oh)2d3	True							hyperphosphataemia
1,25(oh)2d3	True							hypermagnesaemia
1,25(oh)2d3	True							bone pain
1,25(oh)2d3	True							sensory disturbance
1,25(oh)2d3	True							calcification metastatic
1,25(oh)2d3	True							abdominal pain upper
1,25(oh)2d3	True							myalgia
1,25(oh)2d3	True							musculoskeletal discomfort
1,25(oh)2d3	True							anxiety
1,25(oh)2d3	True							discomfort
1,25(oh)2d3	True							urine abnormality
1,25(oh)2d3	True							lip swelling
1,25(oh)2d3	True							dysgeusia
1,25(oh)2d3	True							skin burning sensation
1,25(oh)2d3	True							calcium intoxication
1,25(oh)2d3	True							poisoning
1,25(oh)2d3	True							skin discomfort
1,25(oh)2d3	True							insomnia
1,25(oh)2d3	True							nasopharyngitis
1,25(oh)2d3	True							rhinorrhoea
1,25(oh)2d3	True							epigastric discomfort
candesartan	True			Not found	False	[]		gastrointestinal pain
candesartan	True			Not found	False	[]		abdominal pain
candesartan	True	True	1.138451	Not found	False	[]		agranulocytosis
candesartan	True	True	3.3199590000000003	Not found	False	[]		albuminuria
candesartan	True	True	1.290724	Not found	False	[]		anaphylactic shock
candesartan	True	True	1.1281939	Found	False	[]	anemia	anaemia
candesartan	True	True	1.425243	Not found	False	[]		aplastic anaemia
candesartan	True	True	1.3552431	Not found	False	[]		angina pectoris
candesartan	True	True	1.0552125	Not found	False	[]		angioedema
candesartan	True	True	1.133949	Not found	False	[]		decreased appetite
candesartan	True			Not found	False	[]		anxiety
candesartan	True	True	1.4159296	Not found	False	[]		arrhythmia
candesartan	True	True	1.0272735	Not found	False	[]		arthralgia
candesartan	True			Not found	False	[]		musculoskeletal discomfort
candesartan	True			Not found	False	[]		arthritis
candesartan	True			Not found	False	[]		asthenia
candesartan	True	True	1.377995	Not found	False	[]		atrioventricular block
candesartan	True			Not found	False	[]		back pain
candesartan	True			Not found	False	[]		mental disorder
candesartan	True			Not found	False	[]		coagulopathy
candesartan	True			Not found	False	[]		bone disorder
candesartan	True	True	1.4754900000000002	Not found	False	[]		bronchitis
candesartan	True			Not found	False	[]		cardiovascular disorder
candesartan	True			Not found	False	[]		chest pain
candesartan	True			Not found	False	[]		cholelithiasis
candesartan	True			Not found	False	[]		infection
candesartan	True			Not found	False	[]		conjunctivitis
candesartan	True			Not found	False	[]		connective tissue disorder
candesartan	True			Not found	False	[]		constipation
candesartan	True	True	1.1556856999999998	Not found	False	[]		cough
candesartan	True	True	1.552838	Not found	False	[]		cystitis noninfective
candesartan	True	True	1.186997	Not found	False	[]		cystitis
candesartan	True			Not found	False	[]		bladder pain
candesartan	True	True	1.0883914	Not found	False	[]		dehydration
candesartan	True	True	1.0628324999999998	Not found	False	[]		diabetes mellitus
candesartan	True			Not found	False	[]		diarrhoea
candesartan	True	True	1.0136633000000002	Not found	False	[]		dizziness
candesartan	True			Not found	False	[]		dyspepsia
candesartan	True			Not found	False	[]		dyspnoea
candesartan	True	True	1.944232	Not found	False	[]		eczema
candesartan	True			Not found	False	[]		toxic epidermal necrolysis
candesartan	True			Not found	False	[]		epistaxis
candesartan	True			Not found	False	[]		rash
candesartan	True	True	2.290234	Not found	False	[]		dermatitis
candesartan	True			Not found	False	[]		fatigue
candesartan	True			Not found	False	[]		flushing
candesartan	True	True	1.2789510000000002	Not found	False	[]		gastroenteritis
candesartan	True			Not found	False	[]		gastrointestinal disorder
candesartan	True			Not found	False	[]		glycosuria
candesartan	True			Not found	False	[]		headache
candesartan	True			Not found	False	[]		cardiac arrest
candesartan	True			Not found	False	[]		blood disorder
candesartan	True			Not found	False	[]		haematuria
candesartan	True			Not found	False	[]		haemorrhage
candesartan	True	True	1.204801	Not found	False	[]		hepatitis
candesartan	True			Not found	False	[]		hepatitis a
candesartan	True			Not found	False	[]		hyperglycaemia
candesartan	True	True	2.0230862	Found	False	[]	hyperkalemia	hyperkalaemia
candesartan	True			Not found	False	[]		hypersensitivity
candesartan	True			Not found	False	[]		hypertriglyceridaemia
candesartan	True	True	1.683845	Not found	False	[]		hypoaesthesia
candesartan	True	True	1.011812	Not found	False	[]		hypokalaemia
candesartan	True	True	1.4994681	Not found	False	[]		hyponatraemia
candesartan	True	True	1.2078261	Found	False	[]	hypotension	hypotension
candesartan	True	True	1.5322163	Not found	False	[]		orthostatic hypotension
candesartan	True	True	1.074775	Not found	False	[]		inflammation
candesartan	True	True	1.5634976	Not found	False	[]		jaundice
candesartan	True			Not found	False	[]		jaundice cholestatic
candesartan	True			Not found	False	[]		osteoarthritis
candesartan	True			Not found	False	[]		arthropathy
candesartan	True	True	1.4227113	Not found	False	[]		acute kidney injury
candesartan	True			Not found	False	[]		laryngitis
candesartan	True	True	1.2777885	Not found	False	[]		leukopenia
candesartan	True			Not found	False	[]		cutaneous lupus erythematosus
candesartan	True			Not found	False	[]		mediastinal disorder
candesartan	True			Not found	False	[]		hypertonia
candesartan	True	True	1.383565	Not found	False	[]		muscle atrophy
candesartan	True			Not found	False	[]		myopathy
candesartan	True	True	18.77527	Not found	False	[]		myocardial infarction
candesartan	True	True	1.002458	Not found	False	[]		acute coronary syndrome
candesartan	True			Not found	False	[]		myopia
candesartan	True	True	1.076294	Not found	False	[]		myositis
candesartan	True			Not found	False	[]		nasopharyngitis
candesartan	True			Not found	False	[]		nausea
candesartan	True	True	1.165559	Not found	False	[]		tubulointerstitial nephritis
candesartan	True			Not found	False	[]		nervous system disorder
candesartan	True			Not found	False	[]		nervousness
candesartan	True			Not found	False	[]		tension
candesartan	True			Not found	False	[]		neurosis
candesartan	True			Not found	False	[]		neutropenia
candesartan	True			Not found	False	[]		nightmare
candesartan	True			Not found	False	[]		ear infection
candesartan	True			Not found	False	[]		pain
candesartan	True			Not found	False	[]		palpitations
candesartan	True			Not found	False	[]		pancreatitis
candesartan	True			Not found	False	[]		paraesthesia
candesartan	True			Not found	False	[]		pharyngitis
candesartan	True			Not found	False	[]		pneumonia
candesartan	True			Not found	False	[]		pruritus
candesartan	True			Not found	False	[]		pulmonary oedema
candesartan	True			Not found	False	[]		respiratory tract infection
candesartan	True	True	1.3429809	Not found	False	[]		rhabdomyolysis
candesartan	True	True	1.130905	Not found	False	[]		rhinitis
candesartan	True	True	1.5272635	Not found	False	[]		shock
candesartan	True			Not found	False	[]		sinusitis
candesartan	True			Not found	False	[]		skin disorder
candesartan	True			Not found	False	[]		sleep disorder
candesartan	True			Not found	False	[]		muscle spasms
candesartan	True			Not found	False	[]		hyperhidrosis
candesartan	True			Not found	False	[]		swelling
candesartan	True	True	1.2983578	Not found	False	[]		loss of consciousness
candesartan	True	True	1.1123055	Not found	False	[]		syncope
candesartan	True			Not found	False	[]		tachycardia
candesartan	True			Not found	False	[]		thrombocytopenia
candesartan	True	True	1.418222	Not found	False	[]		thrombophlebitis
candesartan	True			Not found	False	[]		tinnitus
candesartan	True	True	1.006981	Not found	False	[]		toothache
candesartan	True			Not found	False	[]		upper respiratory tract infection
candesartan	True			Not found	False	[]		azotaemia
candesartan	True			Not found	False	[]		urinary tract infection
candesartan	True	True	1.043097	Not found	False	[]		urethral disorder
candesartan	True	True	1.691229	Not found	False	[]		urinary tract disorder
candesartan	True			Not found	False	[]		urticaria
candesartan	True			Not found	False	[]		angiopathy
candesartan	True	True	1.123637	Not found	False	[]		vasculitis
candesartan	True			Not found	False	[]		vertigo
candesartan	True			Not found	False	[]		vomiting
candesartan	True			Not found	False	[]		dry mouth
candesartan	True			Not found	False	[]		agitation
candesartan	True	True	1.0490382	Not found	False	[]		oedema peripheral
candesartan	True	True	2.1411396	Not found	False	[]		hepatic function abnormal
candesartan	True			Not found	False	[]		pancytopenia
candesartan	True			Not found	False	[]		muscular weakness
candesartan	True			Not found	False	[]		bone pain
candesartan	True	True	1.496953	Not found	False	[]		tendon disorder
candesartan	True			Not found	False	[]		angle closure glaucoma
candesartan	True			Not found	False	[]		malnutrition
candesartan	True	True	1.38199	Not found	False	[]		photosensitivity reaction
candesartan	True	True	1.0928333	Not found	False	[]		myalgia
candesartan	True			Not found	False	[]		tenderness
candesartan	True			Not found	False	[]		peripheral ischaemia
candesartan	True			Not found	False	[]		urine abnormality
candesartan	True	True	1.945445	Not found	False	[]		menopausal symptoms
candesartan	True	True	1.103147	Not found	False	[]		dyslipidaemia
candesartan	True			Not found	False	[]		erectile dysfunction
candesartan	True			Not found	False	[]		cutaneous vasculitis
candesartan	True			Not found	False	[]		hepatobiliary disease
candesartan	True			Not found	False	[]		electrolyte imbalance
candesartan	True			Not found	False	[]		vision blurred
candesartan	True			Not found	False	[]		influenza like illness
candesartan	True			Not found	False	[]		epigastric discomfort
candesartan	True			Not found	False	[]		respiratory distress
candesartan	True			Found	False	[]	injury	injury
candesartan	True			Not found	False	[]		vasculitis necrotising
candesartan	True			Not found	False	[]		yellow skin
candesartan	True	True	2.124353	Not found	False	[]		hyperuricaemia
candesartan	True			Not found	False	[]		infestation
candesartan	True			Not found	False	[]		insomnia
candesartan	True	True	1.373258	Not found	False	[]		chromaturia
candesartan	True			Not found	False	[]		coronary artery disease
candesartan	True	True	1.0313658	Not found	False	[]		somnolence
candesartan	True			Not found	False	[]		nephropathy
capreomycin	True			Not found	False	[]		abscess
capreomycin	True			Not found	False	[]		eosinophilia
capreomycin	True	True	1.5212260000000002	Found	False	[]	rash	rash
capreomycin	True			Not found	False	[]		dermatitis
capreomycin	True	True	4.144625	Found	False	[]	allergic reaction	hypersensitivity
capreomycin	True			Not found	False	[]		hypocalcaemia
capreomycin	True	True	5.763897	Found	False	[]	hypokalemia	hypokalaemia
capreomycin	True			Not found	False	[]		renal tubular necrosis
capreomycin	True			Not found	False	[]		leukocytosis
capreomycin	True	True	28.85327	Not found	False	[]		leukopenia
capreomycin	True			Not found	False	[]		hepatocellular injury
capreomycin	True			Not found	False	[]		liver disorder
capreomycin	True			Not found	False	[]		foetor hepaticus
capreomycin	True			Not found	False	[]		nephritis
capreomycin	True			Not found	False	[]		oliguria
capreomycin	True			Found	False	['common']	pain	pain
capreomycin	True			Not found	False	[]		thrombocytopenia
capreomycin	True	True	14.097227	Found	False	[]	tinnitus	tinnitus
capreomycin	True	True	2.528138	Not found	False	[]		urticaria
capreomycin	True			Not found	False	[]		vertigo
capreomycin	True			Not found	False	[]		injection site haemorrhage
capreomycin	True			Not found	False	[]		hypomagnesaemia
capreomycin	True			Not found	False	[]		ototoxicity
capreomycin	True			Not found	False	[]		urine abnormality
capreomycin	True			Not found	False	[]		induration
capreomycin	True	True	2.1866000000000003	Not found	False	[]		nephropathy toxic
capreomycin	True			Not found	False	[]		hypoacusis
capreomycin	True	True	8.59228	Found	False	[]	hearing loss	deafness
capreomycin	True			Not found	False	[]		renal impairment
capreomycin	True	True	5.501669	Not found	False	[]		renal failure
capsaicin	True	True	8.58647					bronchitis
capsaicin	True							infection
capsaicin	True							connective tissue disorder
capsaicin	True	True	1.401174					cough
capsaicin	True	True	1.4196369999999998					dizziness
capsaicin	True							dysgeusia
capsaicin	True							eye disorder
capsaicin	True							gastrointestinal disorder
capsaicin	True							headache
capsaicin	True							cardiac disorder
capsaicin	True	True	1.5936940000000002					herpes zoster
capsaicin	True							hyperaesthesia
capsaicin	True							hypertension
capsaicin	True	True	1.401174					hypoaesthesia
capsaicin	True							mediastinal disorder
capsaicin	True							nasopharyngitis
capsaicin	True							nausea
capsaicin	True							nervous system disorder
capsaicin	True	True	1.974625					pain in extremity
capsaicin	True							palpitations
capsaicin	True	True	1.274802					pruritus
capsaicin	True							sinusitis
capsaicin	True	True	1.093365					muscle spasms
capsaicin	True							tachycardia
capsaicin	True	True	5.575171999999999					erythema
capsaicin	True							angiopathy
capsaicin	True							vomiting
capsaicin	True							hiv associated nephropathy
capsaicin	True	True	8.41126					burning sensation
capsaicin	True							oedema peripheral
capsaicin	True	True	2.17946					peripheral sensory neuropathy
capsaicin	True	True	11.830615					application site reaction
capsaicin	True	True	1.942706					eye pain
capsaicin	True							skin disorder
capsaicin	True							skin odour abnormal
capsaicin	True							application site oedema
capsaicin	True							application site anaesthesia
capsaicin	True							eye irritation
capsaicin	True	True	148.96814					burns second degree
capsaicin	True							neuropathy peripheral
capsaicin	True	True	6.961722					application site irritation
capsaicin	True							instillation site pain
capsaicin	True	True	3.77604					application site pain
capsaicin	True							application site rash
capsaicin	True	True	1.140023					throat irritation
capsaicin	True							infestation
capsaicin	True	True	22.88691					application site erythema
capsaicin	True	True	9.424318					application site pruritus
capsaicin	True							application site warmth
capsaicin	True							application site haematoma
capsaicin	True							application site paraesthesia
capsaicin	True	True	32.869896000000004					application site vesicles
capsaicin	True							application site dryness
capsaicin	True							application site inflammation
capsaicin	True	True	18.77604					application site papules
capsaicin	True							application site burn
capsaicin	True							application site hyperaesthesia
capsaicin	True							application site urticaria
capsaicin	True							application site swelling
capsaicin	True							application site erosion
capsaicin	True							application site exfoliation
captopril	True			Not found	False	[]		gastrointestinal pain
captopril	True	True	1.2065074	Not found	False	[]		abdominal pain
captopril	True	True	2.075426	Not found	False	[]		acidosis
captopril	True			Found	False	[]	agranulocytosis	agranulocytosis
captopril	True	True	3.516062	Not found	False	[]		obstructive airways disorder
captopril	True			Not found	False	[]		alopecia
captopril	True	True	1.052505	Not found	False	[]		anaemia
captopril	True			Not found	False	[]		haemolytic anaemia
captopril	True	True	1.617949	Not found	False	[]		angina pectoris
captopril	True	True	1.2594687	Not found	False	[]		decreased appetite
captopril	True	True	1.161668	Not found	False	[]		anuria
captopril	True	True	1.1648032	Not found	False	[]		arthralgia
captopril	True	True	1.225569	Not found	False	[]		musculoskeletal discomfort
captopril	True	True	1.3134323	Found	False	['common']	weakness	asthenia
captopril	True			Not found	False	[]		ataxia
captopril	True	True	1.13361	Not found	False	[]		blister
captopril	True			Not found	False	[]		dermatitis bullous
captopril	True	True	2.762833	Not found	False	[]		bronchospasm
captopril	True	True	1.2588597	Found	False	[]	chest pain	chest pain
captopril	True			Not found	False	[]		cholestasis
captopril	True	True	1.1317427	Not found	False	[]		confusional state
captopril	True	True	1.014285	Not found	False	[]		feeling abnormal
captopril	True	True	1.180884	Not found	False	[]		constipation
captopril	True	True	2.505316	Not found	False	[]		muscle contracture
captopril	True	True	1.3973675	Found	False	[]	cough	cough
captopril	True			Not found	False	[]		dermatitis exfoliative
captopril	True	True	1.0221964	Not found	False	[]		diarrhoea
captopril	True	True	1.0599067	Not found	False	[]		dizziness
captopril	True			Not found	False	[]		patent ductus arteriosus
captopril	True	True	1.070389	Not found	False	[]		dysgeusia
captopril	True			Not found	False	[]		dyspepsia
captopril	True	True	1.234417	Not found	False	[]		dyspnoea
captopril	True	True	1.112714	Not found	False	[]		eosinophilia
captopril	True			Not found	False	[]		erythema multiforme
captopril	True	True	3.77533	Not found	False	[]		fatigue
captopril	True			Not found	False	[]		microsomia
captopril	True			Not found	False	[]		flushing
captopril	True			Not found	False	[]		glossitis
captopril	True	True	1.974775	Not found	False	[]		gynaecomastia
captopril	True	True	1.03041	Not found	False	[]		hallucination
captopril	True	True	1.1908912	Found	False	[]	headache	headache
captopril	True	True	1.7945246	Not found	False	[]		cardiac arrest
captopril	True	True	1.098834	Not found	False	[]		hepatitis
captopril	True	True	1.7296159999999998	Found	False	[]	hyperkalemia	hyperkalaemia
captopril	True			Not found	False	[]		renovascular hypertension
captopril	True			Not found	False	[]		hyponatraemia
captopril	True			Found	False	[]	postural hypotension	orthostatic hypotension
captopril	True			Not found	False	[]		jaundice
captopril	True	True	1.6634020000000005	Not found	False	[]		jaundice cholestatic
captopril	True			Found	False	[]	acute renal failure	acute kidney injury
captopril	True	True	3.197712	Not found	False	[]		laryngeal oedema
captopril	True			Not found	False	[]		nausea
captopril	True			Not found	False	[]		necrosis
captopril	True			Not found	False	[]		nephritis
captopril	True	True	1.553001	Not found	False	[]		tubulointerstitial nephritis
captopril	True			Not found	False	[]		nephrotic syndrome
captopril	True	True	1.835282	Not found	False	[]		nervousness
captopril	True			Not found	False	[]		tension
captopril	True	True	1.300739	Not found	False	[]		neutropenia
captopril	True	True	1.392648	Not found	False	[]		oliguria
captopril	True	True	1.259007	Not found	False	[]		pallor
captopril	True	True	1.002388	Found	False	[]	palpitations	palpitations
captopril	True	True	1.216502	Not found	False	[]		pancreatitis
captopril	True			Not found	False	[]		pancytopenia
captopril	True			Not found	False	[]		paraesthesia
captopril	True			Not found	False	[]		pemphigoid
captopril	True	True	3.073138	Not found	False	[]		pemphigus
captopril	True	True	1.300403	Not found	False	[]		peptic ulcer
captopril	True	True	1.002415	Not found	False	[]		pharyngitis
captopril	True	True	1.1162720000000002	Not found	False	[]		polyuria
captopril	True			Not found	False	[]		pregnancy
captopril	True	True	1.009834	Found	False	[]	itching	pruritus
captopril	True	True	2.516951	Not found	False	[]		pulmonary eosinophilia
captopril	True	True	1.830549	Not found	False	[]		rales
captopril	True	True	2.852734	Not found	False	[]		rhinitis
captopril	True			Not found	False	[]		serum sickness
captopril	True	True	1.556485	Not found	False	[]		stevens-johnson syndrome
captopril	True			Not found	False	[]		stomatitis
captopril	True			Not found	False	[]		aphthous ulcer
captopril	True	True	1.051051	Not found	False	[]		loss of consciousness
captopril	True	True	1.8103	Not found	False	[]		shock
captopril	True	True	1.367696	Not found	False	[]		syncope
captopril	True	True	1.673315	Found	False	[]	tachycardia	tachycardia
captopril	True	True	1.401458	Not found	False	[]		thrombocytopenia
captopril	True			Not found	False	[]		ulcer
captopril	True			Not found	False	[]		pollakiuria
captopril	True			Not found	False	[]		vasculitis
captopril	True	True	1.1638698	Not found	False	[]		vomiting
captopril	True			Not found	False	[]		dry mouth
captopril	True			Not found	False	[]		oligohydramnios
captopril	True	True	1.7796880000000002	Not found	False	[]		hepatocellular injury
captopril	True			Not found	False	[]		liver injury
captopril	True			Not found	False	[]		hepatic necrosis
captopril	True			Not found	False	[]		traumatic liver injury
captopril	True			Not found	False	[]		malaise
captopril	True	True	1.158935	Not found	False	[]		discomfort
captopril	True			Not found	False	[]		ill-defined disorder
captopril	True			Not found	False	[]		myalgia
captopril	True			Not found	False	[]		tongue ulceration
captopril	True	True	1.083233	Not found	False	[]		erectile dysfunction
captopril	True	True	1.38205	Not found	False	[]		dry eye
captopril	True	True	1.5553149999999998	Not found	False	[]		thermal burn
captopril	True			Not found	False	[]		anaphylactic shock
captopril	True			Not found	False	[]		anaphylactoid reaction
captopril	True	True	1.178141	Not found	False	[]		vision blurred
captopril	True	True	9.000096	Not found	False	[]		photosensitivity reaction
captopril	True			Not found	False	[]		epigastric discomfort
captopril	True			Not found	False	[]		lymphadenopathy
captopril	True			Not found	False	[]		hypovolaemia
captopril	True	True	1.288736	Not found	False	[]		chronic kidney disease
captopril	True			Not found	False	[]		insomnia
captopril	True			Not found	False	[]		muscular weakness
captopril	True			Not found	False	[]		microcephaly
captopril	True			Found	False	['common']	loss of taste	ageusia
captopril	True	True	1.6157077	Not found	False	[]		somnolence
captopril	True	True	2.372606	Not found	False	[]		loss of libido
carbachol	True							abdominal pain
carbachol	True							arrhythmia
carbachol	True							asthma
carbachol	True							corneal opacity
carbachol	True							diarrhoea
carbachol	True							flushing
carbachol	True							headache
carbachol	True							hypotension
carbachol	True							iritis
carbachol	True							muscle spasms
carbachol	True							retinal detachment
carbachol	True							salivary hypersecretion
carbachol	True	True	6.971248					hyperhidrosis
carbachol	True							dizziness
carbachol	True							loss of consciousness
carbachol	True	True	8.59007					shock
carbachol	True	True	3.604459					syncope
carbachol	True							vomiting
carbachol	True	True	8.59007					corneal degeneration
carbachol	True							dyspepsia
carbachol	True							ciliary muscle spasm
carbachol	True	True	2.1838800000000003					eye irritation
carbachol	True							pain
carbachol	True							conjunctival hyperaemia
carbamazepine	True			Not found	False	[]		gastrointestinal pain
carbamazepine	True			Not found	False	[]		abdominal pain
carbamazepine	True	True	7.329211	Not found	False	[]		adams-stokes syndrome
carbamazepine	True	True	1.3798986999999998	Not found	False	[]		aggression
carbamazepine	True	True	1.140754	Found	False	['rare', 'common']	agranulocytosis	agranulocytosis
carbamazepine	True	True	1.854536	Not found	False	[]		albuminuria
carbamazepine	True			Not found	False	[]		alopecia
carbamazepine	True	True	2.505185	Not found	False	[]		amblyopia
carbamazepine	True	True	1.667211	Not found	False	[]		amnesia
carbamazepine	True			Not found	False	[]		anaphylactic shock
carbamazepine	True	True	1.0649272	Not found	False	[]		anaemia
carbamazepine	True	True	3.161321	Found	False	['rare', 'common']	aplastic anemia	aplastic anaemia
carbamazepine	True			Not found	False	[]		haemolytic anaemia
carbamazepine	True	True	1.59371	Not found	False	[]		anaemia macrocytic
carbamazepine	True	True	1.88338	Not found	False	[]		anaemia megaloblastic
carbamazepine	True			Not found	False	[]		angioedema
carbamazepine	True	True	1.1697312	Not found	False	[]		decreased appetite
carbamazepine	True			Not found	False	[]		anuria
carbamazepine	True			Not found	False	[]		anxiety
carbamazepine	True			Not found	False	[]		arrhythmia
carbamazepine	True			Not found	False	[]		arterial insufficiency
carbamazepine	True			Not found	False	[]		arthralgia
carbamazepine	True			Not found	False	[]		musculoskeletal discomfort
carbamazepine	True	True	1.1114225	Not found	False	[]		asthenia
carbamazepine	True	True	3.6120043	Not found	False	[]		ataxia
carbamazepine	True			Not found	False	[]		back pain
carbamazepine	True	True	1.0700113999999998	Found	False	[]	mental disorder	mental disorder
carbamazepine	True	True	1.7327595	Not found	False	[]		blister
carbamazepine	True	True	1.5830909999999998	Not found	False	[]		dermatitis bullous
carbamazepine	True			Not found	False	[]		bone disorder
carbamazepine	True	True	9.18353	Not found	False	[]		bone metabolism disorder
carbamazepine	True	True	2.17865	Not found	False	[]		bronchitis
carbamazepine	True			Not found	False	[]		chest pain
carbamazepine	True	True	9.000021	Not found	False	[]		colitis
carbamazepine	True	True	1.6629842	Not found	False	[]		coma
carbamazepine	True	True	1.1169297	Not found	False	[]		infection
carbamazepine	True	True	1.2058898999999998	Found	False	[]	confusion	confusional state
carbamazepine	True			Not found	False	[]		feeling abnormal
carbamazepine	True	True	2.830158	Not found	False	[]		conjunctivitis
carbamazepine	True			Not found	False	[]		connective tissue disorder
carbamazepine	True			Found	False	['common']	constipation	constipation
carbamazepine	True	True	1.332435	Not found	False	[]		cyanosis
carbamazepine	True	True	1.4794385	Not found	False	[]		dysphagia
carbamazepine	True			Not found	False	[]		depersonalisation/derealisation disorder
carbamazepine	True			Found	False	[]	depression	depression
carbamazepine	True	True	4.8601030000000005	Not found	False	[]		dermatitis exfoliative
carbamazepine	True	True	4.5107791	Not found	False	[]		drug eruption
carbamazepine	True			Not found	False	[]		dermatitis atopic
carbamazepine	True			Not found	False	[]		diarrhoea
carbamazepine	True	True	3.7275332	Found	False	['uncommon', 'common']	double vision	diplopia
carbamazepine	True	True	1.2614956	Found	False	['common']	dizziness	dizziness
carbamazepine	True	True	1.4368642	Found	False	['common']	drowsiness	somnolence
carbamazepine	True			Not found	False	[]		osteoarthritis
carbamazepine	True	True	1.7719027	Not found	False	[]		dysarthria
carbamazepine	True			Not found	False	[]		dysgeusia
carbamazepine	True	True	1.1583757	Not found	False	[]		dyskinesia
carbamazepine	True			Not found	False	[]		dyspepsia
carbamazepine	True			Not found	False	[]		dyspnoea
carbamazepine	True	True	1.377984	Not found	False	[]		ear pain
carbamazepine	True	True	1.7442080000000002	Not found	False	[]		oedema
carbamazepine	True			Not found	False	[]		embolism
carbamazepine	True			Not found	False	[]		endocrine disorder
carbamazepine	True	True	3.7074907	Not found	False	[]		eosinophilia
carbamazepine	True	True	3.1045732	Found	False	['common']	toxic epidermal necrolysis	toxic epidermal necrolysis
carbamazepine	True	True	2.8353	Not found	False	[]		erythema multiforme
carbamazepine	True			Not found	False	[]		erythema nodosum
carbamazepine	True	True	3.191163	Found	False	[]	skin rash	rash
carbamazepine	True	True	2.043763	Not found	False	[]		dermatitis
carbamazepine	True	True	1.165208	Not found	False	[]		eye disorder
carbamazepine	True			Not found	False	[]		fatigue
carbamazepine	True			Not found	False	[]		flushing
carbamazepine	True	True	5.095739	Not found	False	[]		folate deficiency
carbamazepine	True			Not found	False	[]		multiple fractures
carbamazepine	True	True	1.463938	Not found	False	[]		fracture
carbamazepine	True			Not found	False	[]		gastrointestinal disorder
carbamazepine	True			Not found	False	[]		glossodynia
carbamazepine	True	True	1.087144	Not found	False	[]		glossitis
carbamazepine	True	True	1.026081	Not found	False	[]		glycosuria
carbamazepine	True			Not found	False	[]		gynaecomastia
carbamazepine	True	True	1.0168548	Not found	False	[]		hallucination
carbamazepine	True	True	1.0500995	Not found	False	[]		cardiac arrest
carbamazepine	True			Not found	False	[]		cardiac disorder
carbamazepine	True			Not found	False	[]		cardiac failure
carbamazepine	True			Not found	False	[]		cardiac failure congestive
carbamazepine	True	True	1.231194	Not found	False	[]		blood disorder
carbamazepine	True			Not found	False	[]		haematuria
carbamazepine	True	True	1.736126	Not found	False	[]		hepatitis
carbamazepine	True	True	5.005551	Not found	False	[]		hepatosplenomegaly
carbamazepine	True	True	3.334076	Not found	False	[]		hirsutism
carbamazepine	True			Not found	False	[]		hyperglycaemia
carbamazepine	True			Not found	False	[]		hyperhidrosis
carbamazepine	True	True	1.1556291	Not found	False	[]		hypersensitivity
carbamazepine	True	True	1.0118385	Not found	False	[]		hypertension
carbamazepine	True	True	1.2283755	Not found	False	[]		hypokalaemia
carbamazepine	True	True	3.0335378	Found	False	[]	hyponatremia	hyponatraemia
carbamazepine	True			Not found	False	[]		hypotension
carbamazepine	True			Not found	False	[]		orthostatic hypotension
carbamazepine	True			Not found	False	[]		hypothermia
carbamazepine	True	True	1.078343	Not found	False	[]		immune system disorder
carbamazepine	True	True	3.625891	Not found	False	[]		infertility male
carbamazepine	True			Not found	False	[]		jaundice
carbamazepine	True			Not found	False	[]		nephropathy
carbamazepine	True	True	3.77527	Not found	False	[]		muscle spasms
carbamazepine	True	True	1.161545	Not found	False	[]		lethargy
carbamazepine	True	True	2.1146957000000004	Not found	False	[]		leukocytosis
carbamazepine	True	True	1.7211648000000002	Not found	False	[]		leukopenia
carbamazepine	True	True	1.455494	Not found	False	[]		systemic lupus erythematosus
carbamazepine	True			Not found	False	[]		non-hodgkin's lymphoma
carbamazepine	True			Not found	False	[]		lymphoma
carbamazepine	True	True	3.073028	Not found	False	[]		mediastinal disorder
carbamazepine	True			Not found	False	[]		meningitis
carbamazepine	True	True	1.0882550000000002	Not found	False	[]		meningitis aseptic
carbamazepine	True			Not found	False	[]		hypertonia
carbamazepine	True	True	1.065586	Not found	False	[]		mydriasis
carbamazepine	True	True	1.8446853	Not found	False	[]		myoclonus
carbamazepine	True			Found	False	['common']	nausea	nausea
carbamazepine	True	True	1.365042	Not found	False	[]		tubulointerstitial nephritis
carbamazepine	True	True	1.1571233	Not found	False	[]		nervous system disorder
carbamazepine	True	True	1.0628877	Found	False	[]	nervous	nervousness
carbamazepine	True			Not found	False	[]		tension
carbamazepine	True	True	1.526478	Found	True	[]	neuropathic pain	neuralgia
carbamazepine	True	True	1.91363	Not found	False	[]		neuritis
carbamazepine	True			Not found	False	[]		neuropathy peripheral
carbamazepine	True			Not found	False	[]		neurodermatitis
carbamazepine	True			Not found	False	[]		neuroleptic malignant syndrome
carbamazepine	True	True	4.5600108	Not found	False	[]		nystagmus
carbamazepine	True	True	2.106489	Not found	False	[]		eye movement disorder
carbamazepine	True	True	1.085218	Not found	False	[]		oliguria
carbamazepine	True	True	11.018123	Not found	False	[]		osteomalacia
carbamazepine	True	True	1.854639	Not found	False	[]		osteopenia
carbamazepine	True	True	1.0676249999999998	Not found	False	[]		osteoporosis
carbamazepine	True			Not found	False	[]		pancreatitis
carbamazepine	True	True	1.3044582	Not found	False	[]		pancytopenia
carbamazepine	True	True	2.730349	Not found	False	[]		paresis
carbamazepine	True			Not found	False	[]		paraesthesia
carbamazepine	True	True	2.552287	Not found	False	[]		pharyngitis
carbamazepine	True	True	1.0834498	Not found	False	[]		pneumonia
carbamazepine	True			Not found	False	[]		porphyrin metabolism disorder
carbamazepine	True	True	1.2553209	Found	False	[]	pregnant	pregnancy
carbamazepine	True	True	1.2262315	Not found	False	[]		pruritus
carbamazepine	True	True	1.2978718	Not found	False	[]		psychotic disorder
carbamazepine	True	True	1.105902	Not found	False	[]		pulmonary oedema
carbamazepine	True			Not found	False	[]		pulmonary embolism
carbamazepine	True			Not found	False	[]		vascular purpura
carbamazepine	True	True	2.439274	Not found	False	[]		purpura
carbamazepine	True			Not found	False	[]		anger
carbamazepine	True	True	1.247322	Not found	False	[]		hyperacusis
carbamazepine	True	True	2.329423	Not found	False	[]		aplasia pure red cell
carbamazepine	True	True	2.5524210000000003	Not found	False	[]		reflexes abnormal
carbamazepine	True			Not found	False	[]		renal failure
carbamazepine	True	True	1.881862	Not found	False	[]		rhinitis
carbamazepine	True	True	1.5203699999999998	Not found	False	[]		shock
carbamazepine	True			Not found	False	[]		sinusitis
carbamazepine	True	True	8.510031	Not found	False	[]		pigmentation disorder
carbamazepine	True	True	1.7016258	Not found	False	[]		speech disorder
carbamazepine	True	True	2.6658355	Found	False	[]	stevens-johnson syndrome	stevens-johnson syndrome
carbamazepine	True	True	1.484858	Not found	False	[]		stomatitis
carbamazepine	True	True	1.3835053	Not found	False	[]		suicide attempt
carbamazepine	True	True	1.2966419	Not found	False	[]		swelling
carbamazepine	True	True	1.2969832	Not found	False	[]		syncope
carbamazepine	True	True	1.0607438	Not found	False	[]		tachycardia
carbamazepine	True	True	1.1774136	Not found	False	[]		thrombocytopenia
carbamazepine	True			Not found	False	[]		embolism venous
carbamazepine	True			Not found	False	[]		tinnitus
carbamazepine	True			Not found	False	[]		tremor
carbamazepine	True	True	1.6168759	Not found	False	[]		erythema
carbamazepine	True			Not found	False	[]		pollakiuria
carbamazepine	True	True	1.2325244	Not found	False	[]		urinary tract infection
carbamazepine	True			Not found	False	[]		urethral disorder
carbamazepine	True			Not found	False	[]		urinary tract disorder
carbamazepine	True	True	1.0209823	Not found	False	[]		urticaria
carbamazepine	True			Not found	False	[]		angiopathy
carbamazepine	True			Not found	False	[]		vasculitis
carbamazepine	True	True	1.7959999	Not found	False	[]		vertigo
carbamazepine	True	True	1.2550237000000002	Found	False	['common']	vomiting	vomiting
carbamazepine	True	True	1.3698	Not found	False	[]		water intoxication
carbamazepine	True			Not found	False	[]		dry mouth
carbamazepine	True	True	1.0252100000000002	Not found	False	[]		urinary retention
carbamazepine	True	True	1.962231	Not found	False	[]		choreoathetosis
carbamazepine	True			Not found	False	[]		chills
carbamazepine	True	True	1.4634188	Not found	False	[]		hepatic failure
carbamazepine	True	True	2.3463510000000003	Not found	False	[]		agitation
carbamazepine	True			Not found	False	[]		oedema peripheral
carbamazepine	True	True	16.478251	Not found	False	[]		hypogammaglobulinaemia
carbamazepine	True	True	1.04209	Not found	False	[]		hepatitis cholestatic
carbamazepine	True	True	1.5813747	Not found	False	[]		depressed level of consciousness
carbamazepine	True			Not found	False	[]		injury
carbamazepine	True	True	1.0180779	Not found	False	[]		muscular weakness
carbamazepine	True	True	2.0608180000000003	Not found	False	[]		accommodation disorder
carbamazepine	True			Not found	False	[]		testicular atrophy
carbamazepine	True	True	1.43017	Not found	False	[]		ketonuria
carbamazepine	True			Not found	False	[]		malnutrition
carbamazepine	True	True	1.669488	Not found	False	[]		porphyria acute
carbamazepine	True	True	9.500043	Not found	False	[]		porphyria non-acute
carbamazepine	True			Not found	False	[]		photosensitivity reaction
carbamazepine	True			Not found	False	[]		skin disorder
carbamazepine	True			Not found	False	[]		reticulocytosis
carbamazepine	True			Not found	False	[]		metabolic acidosis
carbamazepine	True	True	3.073028	Not found	False	[]		pseudolymphoma
carbamazepine	True			Not found	False	[]		emotional distress
carbamazepine	True	True	3.77527	Not found	False	[]		myalgia
carbamazepine	True			Not found	False	[]		muscle twitching
carbamazepine	True			Not found	False	[]		abdominal discomfort
carbamazepine	True	True	2.812043	Not found	False	[]		asterixis
carbamazepine	True	True	1.1140464	Not found	False	[]		disorientation
carbamazepine	True			Not found	False	[]		thinking abnormal
carbamazepine	True			Not found	False	[]		hallucination, visual
carbamazepine	True	True	1.3506153	Not found	False	[]		memory impairment
carbamazepine	True			Not found	False	[]		extrapyramidal disorder
carbamazepine	True	True	1.219375	Not found	False	[]		respiratory depression
carbamazepine	True	True	2.17865	Not found	False	[]		granulomatous liver disease
carbamazepine	True			Not found	False	[]		galactorrhoea
carbamazepine	True			Not found	False	[]		erectile dysfunction
carbamazepine	True			Not found	False	[]		azotaemia
carbamazepine	True	True	1.96892	Not found	False	[]		hypoacusis
carbamazepine	True	True	5.127949	Not found	False	[]		onychomadesis
carbamazepine	True			Not found	False	[]		conduction disorder
carbamazepine	True			Not found	False	[]		hepatobiliary disease
carbamazepine	True			Not found	False	[]		fluid retention
carbamazepine	True	True	4.054632	Not found	False	[]		brain injury
carbamazepine	True	True	1.1453022	Not found	False	[]		vision blurred
carbamazepine	True			Not found	False	[]		suicidal ideation
carbamazepine	True	True	1.903144	Not found	False	[]		hyperkinesia
carbamazepine	True	True	1.7371272000000002	Not found	False	[]		balance disorder
carbamazepine	True	True	1.2902772	Not found	False	[]		bradycardia
carbamazepine	True	True	4.1139004	Not found	False	[]		lymphadenopathy
carbamazepine	True	True	4.133999	Not found	False	[]		spermatogenesis abnormal
carbamazepine	True	True	4.9470730000000005	Not found	False	[]		paralysis
carbamazepine	True			Not found	False	[]		coronary artery insufficiency
carbamazepine	True	True	1.51476	Not found	False	[]		skin discolouration
carbamazepine	True			Not found	False	[]		sexual dysfunction
carbamazepine	True	True	1.034671	Not found	False	[]		poisoning
carbamazepine	True			Not found	False	[]		impaired gastric emptying
carbamazepine	True			Not found	False	[]		infestation
carbamazepine	True			Found	False	[]	suicide	completed suicide
carbamazepine	True	True	23.732232	Not found	False	[]		human herpesvirus 6 infection
carbamazepine	True			Not found	False	[]		coronary artery disease
carbamazepine	True	True	2.280412	Not found	False	[]		thrombocytopenic purpura
carbamazepine	True	True	2.252987	Not found	False	[]		coordination abnormal
carbamazepine	True	True	8.5858	Not found	False	[]		logorrhoea
carbamazepine	True	True	2.107715	Not found	False	[]		acute generalised exanthematous pustulosis
carbamazepine	True			Not found	False	[]		insomnia
carbamazepine	True	True	3.4741030000000004	Not found	False	[]		vanishing bile duct syndrome
carbamazepine	True			Not found	False	[]		jaundice hepatocellular
carbamazepine	True	True	4.025181	Not found	False	[]		lichenoid keratosis
carbamazepine	True	True	1.666332	Not found	False	[]		epigastric discomfort
carbamazepine	True			Not found	False	[]		deafness
carbamazepine	True	True	4.387662	Not found	False	[]		lenticular opacities
carbamazepine	True			Not found	False	[]		renal impairment
carbamazepine	True			Not found	False	[]		suicidal behaviour
carbenicillin	True	True	2.094417					abdominal pain
carbenicillin	True							anaemia
carbenicillin	True							decreased appetite
carbenicillin	True	True	1.749075					diarrhoea
carbenicillin	True							eosinophilia
carbenicillin	True							rash
carbenicillin	True							dermatitis
carbenicillin	True							flatulence
carbenicillin	True							glossitis
carbenicillin	True							headache
carbenicillin	True							hypersensitivity
carbenicillin	True							eye pruritus
carbenicillin	True	True	8.60756					leukopenia
carbenicillin	True							nausea
carbenicillin	True							neutropenia
carbenicillin	True							pruritus
carbenicillin	True							thrombocytopenia
carbenicillin	True							urticaria
carbenicillin	True							vaginal infection
carbenicillin	True							vulvovaginal inflammation
carbenicillin	True	True	2.094417					vomiting
carbenicillin	True							dry mouth
carbenicillin	True							dyspepsia
carbenicillin	True							rectal haemorrhage
carbenicillin	True							dysgeusia
carbidopa	True							gastrointestinal pain
carbidopa	True							abdominal pain
carbidopa	True	True	1.199059					agranulocytosis
carbidopa	True							alopecia
carbidopa	True	True	1.100561					anaemia
carbidopa	True							haemolytic anaemia
carbidopa	True	True	1.5068020000000002					angioedema
carbidopa	True	True	1.027418					decreased appetite
carbidopa	True	True	1.230212					anxiety
carbidopa	True	True	1.0768266					asthenia
carbidopa	True	True	2.662649					ataxia
carbidopa	True							back pain
carbidopa	True	True	2.925317					blepharospasm
carbidopa	True							blister
carbidopa	True							dermatitis bullous
carbidopa	True	True	1.1162720000000002					bruxism
carbidopa	True							chest pain
carbidopa	True	True	4.234357999999999					chorea
carbidopa	True							nasopharyngitis
carbidopa	True							rhinitis
carbidopa	True	True	1.2269242					confusional state
carbidopa	True							feeling abnormal
carbidopa	True	True	1.343454					constipation
carbidopa	True							cough
carbidopa	True	True	2.1213377					dysphagia
carbidopa	True	True	1.395587					delusion
carbidopa	True	True	1.0595815					depression
carbidopa	True							diarrhoea
carbidopa	True	True	1.453917					diplopia
carbidopa	True							dizziness
carbidopa	True							duodenal ulcer
carbidopa	True	True	2.8612209					dyskinesia
carbidopa	True							dyspepsia
carbidopa	True							dyspnoea
carbidopa	True							oedema
carbidopa	True							rash
carbidopa	True							dermatitis
carbidopa	True							extrapyramidal disorder
carbidopa	True	True	3.77533					fatigue
carbidopa	True							flatulence
carbidopa	True							flushing
carbidopa	True							gastrointestinal haemorrhage
carbidopa	True	True	1.6462318					hallucination
carbidopa	True							headache
carbidopa	True							hiccups
carbidopa	True	True	1.264083					dysphonia
carbidopa	True							horner's syndrome
carbidopa	True							hypersensitivity
carbidopa	True							hypertension
carbidopa	True	True	1.1652317					hypotension
carbidopa	True	True	1.7803460000000002					orthostatic hypotension
carbidopa	True	True	2.563371					libido increased
carbidopa	True	True	1.440607					disturbance in sexual arousal
carbidopa	True							pain in extremity
carbidopa	True	True	1.139131					leukopenia
carbidopa	True	True	2.671151					malignant melanoma
carbidopa	True	True	1.5068020000000002					muscle spasms
carbidopa	True	True	1.442686					mydriasis
carbidopa	True							myocardial infarction
carbidopa	True							acute coronary syndrome
carbidopa	True							nervousness
carbidopa	True							tension
carbidopa	True	True	2.32288					neuroleptic malignant syndrome
carbidopa	True							nightmare
carbidopa	True							sensory loss
carbidopa	True							hypoaesthesia
carbidopa	True							pain
carbidopa	True							palpitations
carbidopa	True							paraesthesia
carbidopa	True							gambling disorder
carbidopa	True							pemphigus
carbidopa	True							neuropathy peripheral
carbidopa	True							phlebitis
carbidopa	True							priapism
carbidopa	True							pruritus
carbidopa	True							henoch-schonlein purpura
carbidopa	True							seizure
carbidopa	True	True	3.073138					musculoskeletal pain
carbidopa	True	True	1.146317					salivary hypersecretion
carbidopa	True							loss of consciousness
carbidopa	True							shock
carbidopa	True							syncope
carbidopa	True							thrombocytopenia
carbidopa	True	True	2.1047258					tremor
carbidopa	True	True	1.434951					trismus
carbidopa	True							upper respiratory tract infection
carbidopa	True							pollakiuria
carbidopa	True	True	1.0984029999999998					urinary incontinence
carbidopa	True							urinary tract infection
carbidopa	True							urticaria
carbidopa	True							dry mouth
carbidopa	True							urinary retention
carbidopa	True	True	1.4741778					agitation
carbidopa	True							oculogyric crisis
carbidopa	True							depression suicidal
carbidopa	True							malaise
carbidopa	True	True	1.258657					discomfort
carbidopa	True							ill-defined disorder
carbidopa	True							emotional distress
carbidopa	True							muscle twitching
carbidopa	True	True	1.157163					disorientation
carbidopa	True							memory impairment
carbidopa	True	True	4.293029					euphoric mood
carbidopa	True	True	2.086602					glossodynia
carbidopa	True	True	1.840729					hypersexuality
carbidopa	True							psychotic disorder
carbidopa	True							vision blurred
carbidopa	True							dementia
carbidopa	True	True	1.5711					gait disturbance
carbidopa	True	True	1.112714					hot flush
carbidopa	True	True	2.516951					menopausal symptoms
carbidopa	True	True	1.5754895					hyperhidrosis
carbidopa	True							sleep disorder
carbidopa	True							insomnia
carbidopa	True							somnolence
carbinoxamine	True							agranulocytosis
carbinoxamine	True							haemolytic anaemia
carbinoxamine	True							decreased appetite
carbinoxamine	True							confusional state
carbinoxamine	True							feeling abnormal
carbinoxamine	True							constipation
carbinoxamine	True							drug eruption
carbinoxamine	True							diarrhoea
carbinoxamine	True							diplopia
carbinoxamine	True							dizziness
carbinoxamine	True							somnolence
carbinoxamine	True							fatigue
carbinoxamine	True							asthenia
carbinoxamine	True							headache
carbinoxamine	True							hypotension
carbinoxamine	True							conversion disorder
carbinoxamine	True							irritability
carbinoxamine	True							labyrinthitis
carbinoxamine	True	True	1.232466					nasal congestion
carbinoxamine	True							nausea
carbinoxamine	True							nervousness
carbinoxamine	True							tension
carbinoxamine	True							neuritis
carbinoxamine	True	True	3.081089					neuropathy peripheral
carbinoxamine	True	True	3.061001					palpitations
carbinoxamine	True	True	3.852646					paraesthesia
carbinoxamine	True							seizure
carbinoxamine	True							tachycardia
carbinoxamine	True							thrombocytopenia
carbinoxamine	True							tinnitus
carbinoxamine	True							tremor
carbinoxamine	True							pollakiuria
carbinoxamine	True							vertigo
carbinoxamine	True							vomiting
carbinoxamine	True							wheezing
carbinoxamine	True							urinary retention
carbinoxamine	True	True	1.4474810000000002					chills
carbinoxamine	True							agitation
carbinoxamine	True							dyspepsia
carbinoxamine	True							chest discomfort
carbinoxamine	True							euphoric mood
carbinoxamine	True							extrasystoles
carbinoxamine	True	True	2.084346					vision blurred
carbinoxamine	True							photosensitivity reaction
carbinoxamine	True							hyperhidrosis
carbinoxamine	True							insomnia
carisoprodol	True	True	1.038303	Not found	False	[]		ataxia
carisoprodol	True			Found	False	[]	dizziness	dizziness
carisoprodol	True	True	1.0444173	Found	False	['common']	somnolence	somnolence
carisoprodol	True			Not found	False	[]		flushing
carisoprodol	True	True	1.2536433	Found	False	[]	headache	headache
carisoprodol	True			Not found	False	[]		blood disorder
carisoprodol	True			Not found	False	[]		hiccups
carisoprodol	True			Not found	False	[]		orthostatic hypotension
carisoprodol	True	True	1.5990641	Not found	False	[]		irritability
carisoprodol	True			Not found	False	[]		leukopenia
carisoprodol	True	True	1.5244528	Not found	False	[]		back pain
carisoprodol	True			Not found	False	[]		nausea
carisoprodol	True			Not found	False	[]		pancytopenia
carisoprodol	True	True	1.3128534	Found	False	[]	seizures	seizure
carisoprodol	True	True	1.3616787	Found	False	[]	unconscious	loss of consciousness
carisoprodol	True			Not found	False	[]		shock
carisoprodol	True			Not found	False	[]		syncope
carisoprodol	True			Not found	False	[]		tachycardia
carisoprodol	True	True	1.2294795	Not found	False	[]		tremor
carisoprodol	True			Not found	False	[]		vertigo
carisoprodol	True			Not found	False	[]		viral infection
carisoprodol	True	True	1.04974	Found	False	[]	vomiting	vomiting
carisoprodol	True	True	1.021384	Not found	False	[]		agitation
carisoprodol	True			Not found	False	[]		dyspepsia
carisoprodol	True	True	1.4265998	Found	False	['rare', 'common']	chronic insomnia	insomnia
carisoprodol	True			Not found	False	[]		epigastric discomfort
bcnu	True							gastrointestinal pain
bcnu	True							abdominal pain
bcnu	True							abscess
bcnu	True							alopecia
bcnu	True							amnesia
bcnu	True							anaemia
bcnu	True							decreased appetite
bcnu	True							anxiety
bcnu	True							aphasia
bcnu	True							arrhythmia
bcnu	True							asthenia
bcnu	True							ataxia
bcnu	True							back pain
bcnu	True							mental disorder
bcnu	True							brain abscess
bcnu	True							brain oedema
bcnu	True							oral candidiasis
bcnu	True							candida infection
bcnu	True							cerebral infarction
bcnu	True							neck pain
bcnu	True							chest pain
bcnu	True							coma
bcnu	True							infection
bcnu	True							confusional state
bcnu	True							feeling abnormal
bcnu	True							connective tissue disorder
bcnu	True							constipation
bcnu	True							cushing's syndrome
bcnu	True							cyst
bcnu	True							dysphagia
bcnu	True							depression
bcnu	True							dermatitis
bcnu	True							diabetes mellitus
bcnu	True							diarrhoea
bcnu	True							diplopia
bcnu	True							dizziness
bcnu	True							dyspnoea
bcnu	True							oedema
bcnu	True							effusion
bcnu	True							generalised tonic-clonic seizure
bcnu	True							rash
bcnu	True							extravasation
bcnu	True							eye disorder
bcnu	True							facial paralysis
bcnu	True							anal incontinence
bcnu	True							fibrosis
bcnu	True							flushing
bcnu	True							gastrointestinal disorder
bcnu	True							gastrointestinal haemorrhage
bcnu	True							gynaecomastia
bcnu	True							hallucination
bcnu	True							headache
bcnu	True							hemiplegia
bcnu	True							haemorrhage
bcnu	True							hydrocephalus
bcnu	True							hyperaemia
bcnu	True							hyperglycaemia
bcnu	True							hypersensitivity
bcnu	True							hypertension
bcnu	True							hypoaesthesia
bcnu	True							hypokalaemia
bcnu	True							hyponatraemia
bcnu	True							hypotension
bcnu	True							infertility
bcnu	True							cerebrospinal fluid leakage
bcnu	True							leukocytosis
bcnu	True							leukopenia
bcnu	True							meningitis
bcnu	True							nausea
bcnu	True							necrosis
bcnu	True							neutropenia
bcnu	True							pain
bcnu	True							paraesthesia
bcnu	True							personality disorder
bcnu	True							phlebitis
bcnu	True							pneumonia
bcnu	True							pneumonia aspiration
bcnu	True							pulmonary embolism
bcnu	True							pulmonary fibrosis
bcnu	True							renal failure
bcnu	True							retinal haemorrhage
bcnu	True							visual field defect
bcnu	True							speech disorder
bcnu	True							stomatitis
bcnu	True							swelling
bcnu	True							tachycardia
bcnu	True							thrombocytopenia
bcnu	True							thrombophlebitis
bcnu	True							thrombosis
bcnu	True							tremor
bcnu	True							erythema
bcnu	True							urinary incontinence
bcnu	True							urinary tract infection
bcnu	True							vomiting
bcnu	True							wound
bcnu	True							meningitis bacterial
bcnu	True							encephalopathy
bcnu	True							vasospasm
bcnu	True							monoplegia
bcnu	True							burning sensation
bcnu	True							stupor
bcnu	True							depressed level of consciousness
bcnu	True							agitation
bcnu	True							oedema peripheral
bcnu	True							acute leukaemia
bcnu	True							hypokinesia
bcnu	True							conjunctival oedema
bcnu	True							impaired healing
bcnu	True							injection site reaction
bcnu	True							injury
bcnu	True							intracranial pressure increased
bcnu	True							skin exfoliation
bcnu	True							skin necrosis
bcnu	True							eye pain
bcnu	True							paranoia
bcnu	True							malnutrition
bcnu	True							skin hyperpigmentation
bcnu	True							myalgia
bcnu	True							musculoskeletal discomfort
bcnu	True							teratogenicity
bcnu	True							thinking abnormal
bcnu	True							hepatotoxicity
bcnu	True							lung infiltration
bcnu	True							interstitial lung disease
bcnu	True							azotaemia
bcnu	True							disease progression
bcnu	True							sepsis
bcnu	True							wound dehiscence
bcnu	True							pulmonary hypoplasia
bcnu	True							dysplasia
bcnu	True							anaplastic astrocytoma
bcnu	True							vision blurred
bcnu	True							meningitis chemical
bcnu	True							neuropathy peripheral
bcnu	True							coordination abnormal
bcnu	True							neoplasm recurrence
bcnu	True							injection site pain
bcnu	True							cerebral haematoma
bcnu	True							face oedema
bcnu	True							gait disturbance
bcnu	True							nephropathy toxic
bcnu	True							febrile neutropenia
bcnu	True							insomnia
bcnu	True							pulmonary toxicity
bcnu	True							muscular weakness
bcnu	True							venoocclusive disease
bcnu	True							gastrointestinal toxicity
bcnu	True							ocular toxicity
bcnu	True							idiopathic pneumonia syndrome
bcnu	True							somnolence
bcnu	True							cerebral haemorrhage
bcnu	True							visual impairment
carteolol	True							arrhythmia
carteolol	True							asthenia
carteolol	True	True	2.5188770000000003					conjunctivitis
carteolol	True	True	3.77662					eyelid ptosis
carteolol	True							bronchospasm
carteolol	True							depression
carteolol	True							diplopia
carteolol	True							dizziness
carteolol	True							dysgeusia
carteolol	True							dyspnoea
carteolol	True	True	1.513516					oedema
carteolol	True							headache
carteolol	True	True	2.5188770000000003					atrioventricular block
carteolol	True							cardiac failure congestive
carteolol	True							hypersensitivity
carteolol	True							hypoglycaemia
carteolol	True							hypotension
carteolol	True	True	4.1359010000000005					keratitis
carteolol	True							nausea
carteolol	True							palpitations
carteolol	True							sinusitis
carteolol	True							cerebrovascular accident
carteolol	True							loss of consciousness
carteolol	True	True	2.344256					shock
carteolol	True							syncope
carteolol	True	True	1.38346					photophobia
carteolol	True							eye irritation
carteolol	True							diabetes mellitus
carteolol	True							vision blurred
carteolol	True	True	1.227558					lacrimation increased
carteolol	True	True	3.27623					bradycardia
carteolol	True							rash generalised
carteolol	True							visual impairment
carteolol	True							night blindness
carteolol	True							cerebral ischaemia
carteolol	True							insomnia
carteolol	True							respiratory failure
carteolol	True	True	12.571723					conjunctival hyperaemia
carvedilol	True	True	1.0425110000000002	Not found	False	[]		gastrointestinal pain
carvedilol	True			Not found	False	[]		abdominal pain
carvedilol	True	True	1.239937	Not found	False	[]		albuminuria
carvedilol	True			Not found	False	[]		respiratory alkalosis
carvedilol	True	True	1.1551559	Not found	False	[]		alopecia
carvedilol	True			Not found	False	[]		amnesia
carvedilol	True	True	1.09607	Not found	False	[]		anaphylactic shock
carvedilol	True	True	1.206982	Not found	False	[]		anaemia
carvedilol	True			Not found	False	[]		aplastic anaemia
carvedilol	True			Not found	False	[]		angioedema
carvedilol	True	True	1.0318808	Not found	False	[]		decreased appetite
carvedilol	True			Found	False	['common']	joint pain	arthralgia
carvedilol	True			Not found	False	[]		musculoskeletal discomfort
carvedilol	True			Not found	False	[]		arthritis
carvedilol	True	True	1.2980425	Found	False	[]	weakness	asthenia
carvedilol	True	True	1.3602229	Not found	False	[]		atrial fibrillation
carvedilol	True	True	2.214376	Not found	False	[]		atrioventricular block
carvedilol	True			Not found	False	[]		back pain
carvedilol	True	True	1.4154006	Not found	False	[]		coagulopathy
carvedilol	True	True	1.185543	Found	False	[]	bronchospasm	bronchospasm
carvedilol	True	True	1.1840811	Not found	False	[]		bronchitis
carvedilol	True	True	2.117012	Not found	False	[]		bundle branch block
carvedilol	True			Not found	False	[]		cardiovascular disorder
carvedilol	True			Not found	False	[]		cerebrovascular disorder
carvedilol	True	True	1.2674245	Not found	False	[]		chest pain
carvedilol	True			Not found	False	[]		infection
carvedilol	True			Not found	False	[]		confusional state
carvedilol	True	True	1.047168	Not found	False	[]		feeling abnormal
carvedilol	True			Not found	False	[]		constipation
carvedilol	True	True	1.0283812	Not found	False	[]		cough
carvedilol	True	True	1.186791	Not found	False	[]		sudden death
carvedilol	True			Not found	False	[]		disturbance in sexual arousal
carvedilol	True			Not found	False	[]		libido decreased
carvedilol	True			Not found	False	[]		dehydration
carvedilol	True			Not found	False	[]		dermatitis exfoliative
carvedilol	True			Not found	False	[]		diabetes mellitus
carvedilol	True	True	1.0198592	Found	False	[]	diarrhea	diarrhoea
carvedilol	True	True	1.4292701	Found	False	[]	dizziness	dizziness
carvedilol	True			Not found	False	[]		dyspepsia
carvedilol	True	True	1.1958076	Not found	False	[]		oedema
carvedilol	True			Not found	False	[]		toxic epidermal necrolysis
carvedilol	True			Not found	False	[]		erythema multiforme
carvedilol	True			Not found	False	[]		rash
carvedilol	True			Not found	False	[]		dermatitis
carvedilol	True	True	1.3931488	Found	False	[]	fatigue	fatigue
carvedilol	True	True	1.0607669	Not found	False	[]		flatulence
carvedilol	True			Not found	False	[]		gastrointestinal disorder
carvedilol	True	True	1.1231362	Not found	False	[]		gastrointestinal haemorrhage
carvedilol	True			Not found	False	[]		glycosuria
carvedilol	True	True	1.3515754	Not found	False	[]		gout
carvedilol	True			Not found	False	[]		headache
carvedilol	True			Not found	False	[]		hypoacusis
carvedilol	True	True	1.5107906	Not found	False	[]		cardiac arrest
carvedilol	True			Not found	False	[]		haematuria
carvedilol	True			Not found	False	[]		haemorrhage
carvedilol	True			Not found	False	[]		hyperbilirubinaemia
carvedilol	True			Not found	False	[]		hypercholesterolaemia
carvedilol	True	True	1.110005	Not found	False	[]		hyperaesthesia
carvedilol	True			Not found	False	[]		hyperglycaemia
carvedilol	True	True	1.1464606	Not found	False	[]		hyperkalaemia
carvedilol	True			Not found	False	[]		hypersensitivity
carvedilol	True			Not found	False	[]		hypertriglyceridaemia
carvedilol	True	True	1.0738212	Not found	False	[]		hypoaesthesia
carvedilol	True	True	1.1113738	Found	False	[]	hypoglycemia	hypoglycaemia
carvedilol	True			Not found	False	[]		hypokalaemia
carvedilol	True			Not found	False	[]		hyponatraemia
carvedilol	True	True	1.6192497	Found	False	[]	low blood pressure	hypotension
carvedilol	True	True	1.2873263	Not found	False	[]		orthostatic hypotension
carvedilol	True	True	1.046597	Not found	False	[]		immune system disorder
carvedilol	True			Not found	False	[]		influenza
carvedilol	True	True	1.053446	Not found	False	[]		acute kidney injury
carvedilol	True			Not found	False	[]		muscle spasms
carvedilol	True			Not found	False	[]		leukopenia
carvedilol	True			Not found	False	[]		lung disorder
carvedilol	True	True	1.667201	Not found	False	[]		mediastinal disorder
carvedilol	True			Not found	False	[]		melaena
carvedilol	True			Not found	False	[]		hypotonia
carvedilol	True			Not found	False	[]		nasal congestion
carvedilol	True			Not found	False	[]		nasopharyngitis
carvedilol	True	True	1.0513484	Found	False	['common']	nausea	nausea
carvedilol	True			Not found	False	[]		nervousness
carvedilol	True			Not found	False	[]		tension
carvedilol	True			Not found	False	[]		neuralgia
carvedilol	True			Not found	False	[]		nightmare
carvedilol	True	True	1.0302467000000002	Not found	False	[]		pain
carvedilol	True			Not found	False	[]		pain in extremity
carvedilol	True	True	1.2097063	Not found	False	[]		palpitations
carvedilol	True			Not found	False	[]		pancytopenia
carvedilol	True			Not found	False	[]		paresis
carvedilol	True			Not found	False	[]		paraesthesia
carvedilol	True			Not found	False	[]		periodontitis
carvedilol	True			Not found	False	[]		pharyngitis
carvedilol	True	True	1.1419646	Not found	False	[]		pneumonia
carvedilol	True			Not found	False	[]		pruritus
carvedilol	True	True	1.016192	Not found	False	[]		psoriasis
carvedilol	True	True	1.567151	Not found	False	[]		pulmonary oedema
carvedilol	True			Not found	False	[]		vascular purpura
carvedilol	True			Not found	False	[]		purpura
carvedilol	True	True	2.097432	Not found	False	[]		rales
carvedilol	True			Not found	False	[]		renal artery stenosis
carvedilol	True			Not found	False	[]		rhinitis
carvedilol	True	True	1.01877	Not found	False	[]		seizure
carvedilol	True	True	1.1611903	Not found	False	[]		shock
carvedilol	True	True	1.7518702000000002	Not found	False	[]		cardiogenic shock
carvedilol	True			Not found	False	[]		sinusitis
carvedilol	True			Not found	False	[]		sleep disorder
carvedilol	True			Not found	False	[]		stevens-johnson syndrome
carvedilol	True	True	1.0132982	Not found	False	[]		swelling
carvedilol	True	True	1.2521097	Not found	False	[]		loss of consciousness
carvedilol	True	True	1.4391719	Not found	False	[]		syncope
carvedilol	True			Not found	False	[]		thrombocytopenia
carvedilol	True			Not found	False	[]		tinnitus
carvedilol	True	True	1.3533369000000002	Not found	False	[]		upper respiratory tract infection
carvedilol	True			Not found	False	[]		pollakiuria
carvedilol	True			Not found	False	[]		urinary incontinence
carvedilol	True	True	1.0275303	Not found	False	[]		urinary tract infection
carvedilol	True			Not found	False	[]		urethral disorder
carvedilol	True			Not found	False	[]		urinary tract disorder
carvedilol	True			Not found	False	[]		urticaria
carvedilol	True			Not found	False	[]		angiopathy
carvedilol	True	True	1.8553879	Not found	False	[]		ventricular fibrillation
carvedilol	True	True	2.1523961	Not found	False	[]		ventricular tachycardia
carvedilol	True	True	1.0496027	Not found	False	[]		vertigo
carvedilol	True			Not found	False	[]		viral infection
carvedilol	True			Not found	False	[]		vomiting
carvedilol	True	True	1.0868262999999998	Not found	False	[]		wheezing
carvedilol	True			Not found	False	[]		dry mouth
carvedilol	True	True	1.491569	Not found	False	[]		peripheral vascular disorder
carvedilol	True	True	1.6058468	Not found	False	[]		sinus bradycardia
carvedilol	True	True	2.288056	Not found	False	[]		atrioventricular block first degree
carvedilol	True			Not found	False	[]		mood swings
carvedilol	True			Not found	False	[]		affect lability
carvedilol	True	True	1.0944851	Not found	False	[]		oedema peripheral
carvedilol	True	True	1.147973	Not found	False	[]		hypokinesia
carvedilol	True			Not found	False	[]		migraine
carvedilol	True	True	1.70945	Not found	False	[]		atrioventricular block complete
carvedilol	True	True	1.3512416	Not found	False	[]		fluid retention
carvedilol	True			Not found	False	[]		generalised oedema
carvedilol	True			Not found	False	[]		hypocholesterolaemia
carvedilol	True	True	1.6875103	Not found	False	[]		injury
carvedilol	True	True	1.3655341	Not found	False	[]		myocardial ischaemia
carvedilol	True	True	1.911955	Not found	False	[]		sinus congestion
carvedilol	True	True	1.5109539	Not found	False	[]		acute myocardial infarction
carvedilol	True			Not found	False	[]		liver injury
carvedilol	True	True	3.163358	Not found	False	[]		traumatic liver injury
carvedilol	True	True	1.087205	Not found	False	[]		malnutrition
carvedilol	True			Not found	False	[]		photosensitivity reaction
carvedilol	True			Not found	False	[]		skin disorder
carvedilol	True	True	1.0423042	Not found	False	[]		interstitial lung disease
carvedilol	True			Not found	False	[]		malaise
carvedilol	True	True	1.477073	Not found	False	[]		discomfort
carvedilol	True	True	1.7956682	Not found	False	[]		ill-defined disorder
carvedilol	True			Not found	False	[]		myalgia
carvedilol	True			Not found	False	[]		thinking abnormal
carvedilol	True			Not found	False	[]		rash erythematous
carvedilol	True			Not found	False	[]		disturbance in attention
carvedilol	True	True	1.076196	Not found	False	[]		gravitational oedema
carvedilol	True			Not found	False	[]		joint swelling
carvedilol	True			Not found	False	[]		peripheral ischaemia
carvedilol	True			Not found	False	[]		depression
carvedilol	True	True	1.160439	Found	False	[]	erectile dysfunction	erectile dysfunction
carvedilol	True	True	2.4041360000000003	Not found	False	[]		hepatic congestion
carvedilol	True			Not found	False	[]		glucose tolerance impaired
carvedilol	True	True	1.387334	Not found	False	[]		extrasystoles
carvedilol	True			Not found	False	[]		anaphylactoid reaction
carvedilol	True	True	1.1637198999999998	Not found	False	[]		vision blurred
carvedilol	True			Not found	False	[]		depressed mood
carvedilol	True			Not found	False	[]		rash maculo-papular
carvedilol	True	True	1.669333	Not found	False	[]		peripheral coldness
carvedilol	True	True	2.0265024	Not found	False	[]		bradycardia
carvedilol	True	True	1.0975727	Not found	False	[]		respiratory distress
carvedilol	True			Not found	False	[]		dermatitis psoriasiform
carvedilol	True	True	1.5125301	Not found	False	[]		fluid overload
carvedilol	True	True	1.130031	Not found	False	[]		hypovolaemia
carvedilol	True	True	1.4945677000000002	Not found	False	[]		presyncope
carvedilol	True	True	1.1581624	Not found	False	[]		hyperhidrosis
carvedilol	True	True	1.107268	Not found	False	[]		poisoning
carvedilol	True			Not found	False	[]		hyperuricaemia
carvedilol	True			Not found	False	[]		feeling cold
carvedilol	True			Not found	False	[]		insomnia
carvedilol	True			Not found	False	[]		respiratory disorder
carvedilol	True	True	4.133992	Not found	False	[]		respiration abnormal
carvedilol	True			Not found	False	[]		psychotic disorder
carvedilol	True			Not found	False	[]		paranoia
carvedilol	True	True	1.0171366	Not found	False	[]		somnolence
carvedilol	True	True	1.147356	Not found	False	[]		visual impairment
cefaclor	True			Not found	False	[]		gastrointestinal pain
cefaclor	True	True	1.005956	Not found	False	[]		abdominal pain
cefaclor	True	True	1.6218910000000002	Found	False	['rare']	agranulocytosis	agranulocytosis
cefaclor	True	True	6.490624	Not found	False	[]		anaphylactic shock
cefaclor	True	True	3.77577	Found	False	['rare']	aplastic anaemia	aplastic anaemia
cefaclor	True	True	5.359072	Found	False	['rare']	haemolytic anaemia	haemolytic anaemia
cefaclor	True	True	3.409467	Not found	False	[]		angioedema
cefaclor	True	True	1.036576	Not found	False	[]		decreased appetite
cefaclor	True			Not found	False	[]		anxiety
cefaclor	True	True	1.026693	Found	False	[]	arthralgia	arthralgia
cefaclor	True			Not found	False	[]		musculoskeletal discomfort
cefaclor	True	True	1.141304	Not found	False	[]		asthenia
cefaclor	True			Not found	False	[]		asthma
cefaclor	True	True	1.374584	Not found	False	[]		back pain
cefaclor	True	True	1.38253	Not found	False	[]		candida infection
cefaclor	True	True	3.77577	Not found	False	[]		vulvovaginal candidiasis
cefaclor	True			Not found	False	[]		vulvovaginal mycotic infection
cefaclor	True			Not found	False	[]		neck pain
cefaclor	True	True	1.212698	Not found	False	[]		chest pain
cefaclor	True			Not found	False	[]		cholestasis
cefaclor	True			Found	False	['rare']	colitis	colitis
cefaclor	True			Found	False	['rare']	confusion	confusional state
cefaclor	True			Not found	False	[]		feeling abnormal
cefaclor	True			Not found	False	[]		conjunctivitis
cefaclor	True			Not found	False	[]		constipation
cefaclor	True	True	1.475135	Found	False	[]	diarrhea	diarrhoea
cefaclor	True	True	1.054903	Found	False	['rare']	dizziness	dizziness
cefaclor	True			Not found	False	[]		dysmenorrhoea
cefaclor	True			Not found	False	[]		dyspepsia
cefaclor	True	True	1.132868	Not found	False	[]		dyspnoea
cefaclor	True	True	1.5114	Not found	False	[]		dysuria
cefaclor	True			Not found	False	[]		ear pain
cefaclor	True	True	2.164789	Not found	False	[]		oedema
cefaclor	True			Found	False	['rare']	eosinophilia	eosinophilia
cefaclor	True	True	3.979168	Found	False	[]	toxic epidermal necrolysis	toxic epidermal necrolysis
cefaclor	True			Not found	False	[]		epistaxis
cefaclor	True	True	4.917169	Not found	False	[]		erythema multiforme
cefaclor	True	True	1.58663	Not found	False	[]		rash
cefaclor	True	True	1.226224	Not found	False	[]		dermatitis
cefaclor	True			Not found	False	[]		flatulence
cefaclor	True			Not found	False	[]		gastritis
cefaclor	True			Found	False	[]	gastrointestinal disturbance	gastrointestinal disorder
cefaclor	True	True	2.982308	Found	False	['rare']	hallucinations	hallucination
cefaclor	True			Found	False	[]	headache	headache
cefaclor	True			Not found	False	[]		cardiac failure congestive
cefaclor	True	True	1.781241	Not found	False	[]		haematuria
cefaclor	True			Not found	False	[]		haemorrhage
cefaclor	True			Not found	False	[]		hepatitis
cefaclor	True	True	1.301313	Found	False	[]	hypersensitivity	hypersensitivity
cefaclor	True			Not found	False	[]		hypotension
cefaclor	True			Not found	False	[]		immune system disorder
cefaclor	True	True	1.036576	Not found	False	[]		influenza
cefaclor	True			Found	False	[]	cholestatic jaundice	jaundice cholestatic
cefaclor	True			Not found	False	[]		nephropathy
cefaclor	True	True	1.227154	Found	False	['rare']	leucopenia	leukopenia
cefaclor	True			Not found	False	[]		vaginal discharge
cefaclor	True			Not found	False	[]		lung disorder
cefaclor	True			Not found	False	[]		lymphocytosis
cefaclor	True			Not found	False	[]		menstrual disorder
cefaclor	True			Found	False	['rare']	hypertonia	hypertonia
cefaclor	True			Found	False	[]	nausea	nausea
cefaclor	True	True	2.517612	Not found	False	[]		tubulointerstitial nephritis
cefaclor	True			Not found	False	[]		nervous system disorder
cefaclor	True	True	1.227154	Found	False	['rare']	nervousness	nervousness
cefaclor	True			Not found	False	[]		tension
cefaclor	True			Not found	False	[]		neutropenia
cefaclor	True			Not found	False	[]		nocturia
cefaclor	True			Not found	False	[]		pain
cefaclor	True			Not found	False	[]		palpitations
cefaclor	True	True	1.169344	Not found	False	[]		pancytopenia
cefaclor	True	True	1.149883	Not found	False	[]		paraesthesia
cefaclor	True			Found	False	[]	pruritus	pruritus
cefaclor	True			Not found	False	[]		pruritus genital
cefaclor	True			Not found	False	[]		pyuria
cefaclor	True			Not found	False	[]		rhinitis
cefaclor	True			Not found	False	[]		seizure
cefaclor	True	True	9.184282	Found	False	[]	serum sickness	serum sickness
cefaclor	True	True	1.552789	Not found	False	[]		sinusitis
cefaclor	True	True	1.616778	Not found	False	[]		stevens-johnson syndrome
cefaclor	True			Not found	False	[]		superinfection
cefaclor	True	True	1.287057	Not found	False	[]		hyperhidrosis
cefaclor	True	True	1.513047	Not found	False	[]		loss of consciousness
cefaclor	True	True	4.056553	Not found	False	[]		shock
cefaclor	True			Not found	False	[]		syncope
cefaclor	True			Found	False	['rare']	thrombocytopenia	thrombocytopenia
cefaclor	True			Not found	False	[]		tremor
cefaclor	True			Not found	False	[]		urethral disorder
cefaclor	True			Not found	False	[]		urinary tract disorder
cefaclor	True	True	8.58624	Found	False	[]	urticaria	urticaria
cefaclor	True	True	18.77577	Not found	False	[]		vaginal infection
cefaclor	True			Not found	False	[]		vulvovaginal inflammation
cefaclor	True	True	2.169951	Not found	False	[]		vertigo
cefaclor	True	True	1.062419	Found	False	[]	vomiting	vomiting
cefaclor	True			Not found	False	[]		chills
cefaclor	True	True	1.354804	Not found	False	[]		agitation
cefaclor	True			Not found	False	[]		oedema peripheral
cefaclor	True	True	1.789654	Not found	False	[]		hepatic function abnormal
cefaclor	True	True	1.243603	Not found	False	[]		injury
cefaclor	True	True	3.77577	Found	False	[]	serum sickness-like reaction	serum sickness-like reaction
cefaclor	True			Not found	False	[]		malaise
cefaclor	True			Not found	False	[]		discomfort
cefaclor	True	True	2.6132880000000003	Found	False	[]	illness	ill-defined disorder
cefaclor	True			Not found	False	[]		myalgia
cefaclor	True			Not found	False	[]		hepatobiliary disease
cefaclor	True	True	2.517612	Not found	False	[]		anaphylactoid reaction
cefaclor	True	True	1.1985670000000002	Not found	False	[]		rash maculo-papular
cefaclor	True			Not found	False	[]		hyperkinesia
cefaclor	True	True	1.946793	Not found	False	[]		face oedema
cefaclor	True	True	1.037863	Not found	False	[]		cough
cefaclor	True	True	1.050301	Not found	False	[]		nephropathy toxic
cefaclor	True	True	6.737069	Not found	False	[]		thrombocytosis
cefaclor	True			Not found	False	[]		infestation
cefaclor	True			Not found	False	[]		hyponatraemia
cefaclor	True			Not found	False	[]		insomnia
cefaclor	True			Not found	False	[]		pseudomembranous colitis
cefaclor	True			Not found	False	[]		somnolence
cefadroxil	True	True	3.77621	Not found	False	[]		gastrointestinal pain
cefadroxil	True	True	1.106065	Not found	False	[]		abdominal pain
cefadroxil	True	True	3.597342	Not found	False	[]		agranulocytosis
cefadroxil	True	True	7.276155	Not found	False	[]		anaphylactic shock
cefadroxil	True	True	14.088412	Not found	False	[]		aplastic anaemia
cefadroxil	True			Not found	False	[]		haemolytic anaemia
cefadroxil	True	True	2.17964	Not found	False	[]		angioedema
cefadroxil	True	True	2.119643	Not found	False	[]		arthralgia
cefadroxil	True	True	1.38301	Not found	False	[]		musculoskeletal discomfort
cefadroxil	True			Not found	False	[]		cholestasis
cefadroxil	True			Found	False	['uncommon', 'common']	diarrhea	diarrhoea
cefadroxil	True	True	1.343163	Not found	False	[]		dyspepsia
cefadroxil	True			Not found	False	[]		eosinophilia
cefadroxil	True	True	5.098955	Not found	False	[]		toxic epidermal necrolysis
cefadroxil	True			Not found	False	[]		erythema multiforme
cefadroxil	True	True	2.3067080000000004	Not found	False	[]		rash
cefadroxil	True	True	9.001171	Not found	False	[]		dermatitis
cefadroxil	True			Not found	False	[]		haemorrhage
cefadroxil	True			Not found	False	[]		hypersensitivity
cefadroxil	True	True	1.030954	Found	False	['uncommon', 'common']	nausea	nausea
cefadroxil	True	True	2.223738	Not found	False	[]		neutropenia
cefadroxil	True	True	1.301233	Not found	False	[]		pancytopenia
cefadroxil	True	True	1.004646	Found	False	[]	itching	pruritus
cefadroxil	True			Not found	False	[]		pruritus genital
cefadroxil	True			Not found	False	[]		seizure
cefadroxil	True	True	4.135327	Not found	False	[]		serum sickness
cefadroxil	True	True	1.67157	Not found	False	[]		stevens-johnson syndrome
cefadroxil	True			Not found	False	[]		superinfection
cefadroxil	True	True	2.891884	Not found	False	[]		thrombocytopenia
cefadroxil	True			Found	False	[]	hives	urticaria
cefadroxil	True	True	2.17964	Not found	False	[]		vaginal infection
cefadroxil	True			Not found	False	[]		vulvovaginal inflammation
cefadroxil	True	True	1.1102219999999998	Found	False	['uncommon', 'common']	vomiting	vomiting
cefadroxil	True			Not found	False	[]		hepatic failure
cefadroxil	True			Not found	False	[]		hepatic function abnormal
cefadroxil	True			Not found	False	[]		genital candidiasis
cefadroxil	True			Not found	False	[]		nephropathy toxic
cefadroxil	True			Not found	False	[]		pseudomembranous colitis
cefadroxil	True			Not found	False	[]		asthenia
cefadroxil	True	True	1.396101	Not found	False	[]		dizziness
cefadroxil	True			Not found	False	[]		somnolence
cefadroxil	True			Not found	False	[]		headache
cefadroxil	True			Not found	False	[]		infertility
cefadroxil	True			Not found	False	[]		muscle spasms
cefadroxil	True			Not found	False	[]		nervousness
cefadroxil	True			Not found	False	[]		tension
cefadroxil	True	True	2.274575	Not found	False	[]		swelling
cefadroxil	True			Not found	False	[]		vertigo
cefadroxil	True			Not found	False	[]		gastrointestinal disorder
cefazolin	True			Not found	False	[]		gastrointestinal pain
cefazolin	True			Not found	False	[]		abdominal pain
cefazolin	True			Not found	False	[]		agranulocytosis
cefazolin	True	True	3.761666	Not found	False	[]		anaphylactic shock
cefazolin	True			Not found	False	[]		aplastic anaemia
cefazolin	True	True	1.943506	Not found	False	[]		haemolytic anaemia
cefazolin	True			Not found	False	[]		decreased appetite
cefazolin	True			Not found	False	[]		oral candidiasis
cefazolin	True	True	2.925406	Not found	False	[]		candida infection
cefazolin	True			Not found	False	[]		cholestasis
cefazolin	True	True	1.253832	Not found	False	[]		colitis
cefazolin	True			Found	False	['common']	diarrhea	diarrhoea
cefazolin	True			Not found	False	[]		eosinophilia
cefazolin	True	True	1.214724	Not found	False	[]		toxic epidermal necrolysis
cefazolin	True	True	1.036853	Not found	False	[]		erythema multiforme
cefazolin	True	True	1.049646	Found	False	['common']	rash	rash
cefazolin	True			Not found	False	[]		dermatitis
cefazolin	True			Not found	False	[]		haemorrhage
cefazolin	True	True	1.021341	Found	False	['uncommon']	hepatitis	hepatitis
cefazolin	True	True	1.103712	Found	False	[]	allergy	hypersensitivity
cefazolin	True			Not found	False	[]		nephropathy
cefazolin	True			Not found	False	[]		leukopenia
cefazolin	True			Not found	False	[]		hypertonia
cefazolin	True			Not found	False	[]		nausea
cefazolin	True	True	1.434559	Not found	False	[]		tubulointerstitial nephritis
cefazolin	True			Not found	False	[]		neutropenia
cefazolin	True			Not found	False	[]		pancytopenia
cefazolin	True	True	1.374666	Not found	False	[]		phlebitis
cefazolin	True	True	1.016397	Found	False	['uncommon']	itching	pruritus
cefazolin	True	True	2.1787400000000003	Not found	False	[]		pruritus genital
cefazolin	True	True	1.38208	Not found	False	[]		anorectal discomfort
cefazolin	True			Not found	False	[]		anal pruritus
cefazolin	True			Not found	False	[]		vulvovaginal pruritus
cefazolin	True			Not found	False	[]		seizure
cefazolin	True			Not found	False	[]		stevens-johnson syndrome
cefazolin	True	True	1.246058	Not found	False	[]		superinfection
cefazolin	True			Not found	False	[]		thrombocytopenia
cefazolin	True	True	7.329377	Not found	False	[]		urticaria
cefazolin	True	True	1.4406530000000002	Not found	False	[]		vaginal infection
cefazolin	True			Not found	False	[]		vulvovaginal inflammation
cefazolin	True			Found	False	['common']	vomiting	vomiting
cefazolin	True	True	1.365527	Not found	False	[]		hepatic function abnormal
cefazolin	True			Not found	False	[]		serum sickness-like reaction
cefazolin	True			Not found	False	[]		induration
cefazolin	True			Not found	False	[]		genital candidiasis
cefazolin	True			Found	False	['common']	stomach pain	abdominal pain upper
cefazolin	True			Not found	False	[]		hyperkinesia
cefazolin	True			Not found	False	[]		agitation
cefazolin	True			Not found	False	[]		nephropathy toxic
cefazolin	True			Not found	False	[]		thrombocytosis
cefazolin	True			Not found	False	[]		local reaction
cefazolin	True	True	1.130385	Not found	False	[]		liver disorder
cefazolin	True	True	1.57123	Not found	False	[]		pseudomembranous colitis
cefazolin	True			Not found	False	[]		anaemia
cefazolin	True			Not found	False	[]		asthenia
cefazolin	True			Not found	False	[]		cheilitis
cefazolin	True			Not found	False	[]		confusional state
cefazolin	True			Not found	False	[]		feeling abnormal
cefazolin	True			Found	False	['uncommon']	dizziness	dizziness
cefazolin	True			Found	False	['uncommon']	fatigue	fatigue
cefazolin	True			Not found	False	[]		flatulence
cefazolin	True			Found	False	['uncommon']	headache	headache
cefazolin	True			Not found	False	[]		dyspepsia
cefazolin	True	True	1.945685	Not found	False	[]		blood disorder
cefazolin	True	True	1.542964	Not found	False	[]		hypotension
cefazolin	True	True	3.2099924	Not found	False	[]		pain
cefazolin	True			Not found	False	[]		loss of consciousness
cefazolin	True	True	1.529042	Not found	False	[]		shock
cefazolin	True	True	1.667384	Not found	False	[]		syncope
cefazolin	True	True	1.204464	Not found	False	[]		mouth ulceration
cefazolin	True			Not found	False	[]		stomatitis
cefazolin	True			Not found	False	[]		pneumonia streptococcal
cefazolin	True	True	5.947415	Not found	False	[]		post procedural infection
cefazolin	True			Not found	False	[]		somnolence
cefepime	True							gastrointestinal pain
cefepime	True							abdominal pain
cefepime	True	True	1.669489					agranulocytosis
cefepime	True							anaphylactic shock
cefepime	True	True	1.2144157					anaemia
cefepime	True	True	1.159064					aplastic anaemia
cefepime	True	True	1.0186229999999998					haemolytic anaemia
cefepime	True	True	2.674721					candida infection
cefepime	True	True	1.782517					oral candidiasis
cefepime	True							vulvovaginal candidiasis
cefepime	True							vulvovaginal mycotic infection
cefepime	True	True	1.103784					cholestasis
cefepime	True	True	4.592106					colitis
cefepime	True	True	1.929417					coma
cefepime	True	True	2.13551					confusional state
cefepime	True							feeling abnormal
cefepime	True							constipation
cefepime	True	True	1.1135517					diarrhoea
cefepime	True							dizziness
cefepime	True							dysgeusia
cefepime	True							dyspnoea
cefepime	True							eosinophilia
cefepime	True							toxic epidermal necrolysis
cefepime	True							erythema multiforme
cefepime	True	True	1.1592934					rash
cefepime	True	True	2.289141					dermatitis
cefepime	True							extravasation
cefepime	True	True	1.156719					hallucination
cefepime	True							headache
cefepime	True	True	2.415585					haemolysis
cefepime	True							haemorrhage
cefepime	True							hypersensitivity
cefepime	True	True	1.3397089999999998					hypocalcaemia
cefepime	True							inflammation
cefepime	True	True	1.193321					leukopenia
cefepime	True	True	7.480287000000001					myoclonus
cefepime	True							nausea
cefepime	True							pain
cefepime	True	True	1.5727283					pancytopenia
cefepime	True							paraesthesia
cefepime	True							phlebitis
cefepime	True							pruritus
cefepime	True							pruritus genital
cefepime	True	True	3.408637					seizure
cefepime	True	True	1.201577					shock
cefepime	True	True	1.557094					stevens-johnson syndrome
cefepime	True							thrombocytopenia
cefepime	True							erythema
cefepime	True							urticaria
cefepime	True							vaginal infection
cefepime	True							vulvovaginal inflammation
cefepime	True							vomiting
cefepime	True	True	4.261214					encephalopathy
cefepime	True							chills
cefepime	True	True	1.495013					hepatic failure
cefepime	True	True	5.847246					stupor
cefepime	True	True	2.526086					depressed level of consciousness
cefepime	True	True	2.17875					injection site inflammation
cefepime	True	True	3.414739					altered state of consciousness
cefepime	True	True	5.029879					neurotoxicity
cefepime	True	True	1.624772					agitation
cefepime	True	True	3.77537					muscle mass
cefepime	True							gastrointestinal disorder
cefepime	True	True	1.3735659999999998					hypercalcaemia
cefepime	True							nephropathy toxic
cefepime	True	True	17.249931999999998					status epilepticus
cefepime	True							local reaction
cefepime	True	True	2.166687					liver disorder
cefepime	True	True	2.290708					pseudomembranous colitis
cefotaxime	True			Not found	False	[]		gastrointestinal pain
cefotaxime	True			Not found	False	[]		abdominal pain
cefotaxime	True	True	4.513502	Not found	False	[]		agranulocytosis
cefotaxime	True	True	1.08356	Not found	False	[]		anaphylactic shock
cefotaxime	True			Not found	False	[]		aplastic anaemia
cefotaxime	True	True	3.8066490000000006	Not found	False	[]		haemolytic anaemia
cefotaxime	True			Not found	False	[]		angioedema
cefotaxime	True			Not found	False	[]		arrhythmia
cefotaxime	True			Not found	False	[]		bronchospasm
cefotaxime	True	True	1.864114	Not found	False	[]		candida infection
cefotaxime	True	True	1.733516	Not found	False	[]		cholestasis
cefotaxime	True	True	8.58599	Found	False	[]	colitis	colitis
cefotaxime	True			Found	False	[]	diarrhea	diarrhoea
cefotaxime	True			Not found	False	[]		enterocolitis
cefotaxime	True	True	3.680778	Not found	False	[]		eosinophilia
cefotaxime	True	True	2.933347	Not found	False	[]		toxic epidermal necrolysis
cefotaxime	True			Not found	False	[]		erythema multiforme
cefotaxime	True	True	1.17138	Found	False	[]	rash	rash
cefotaxime	True	True	5.754116	Not found	False	[]		dermatitis
cefotaxime	True			Not found	False	[]		headache
cefotaxime	True			Not found	False	[]		haemorrhage
cefotaxime	True	True	1.662212	Not found	False	[]		hepatitis
cefotaxime	True			Found	False	[]	hypersensitivity	hypersensitivity
cefotaxime	True			Not found	False	[]		jaundice
cefotaxime	True	True	1.888054	Not found	False	[]		leukopenia
cefotaxime	True			Found	False	[]	nausea	nausea
cefotaxime	True	True	1.1446999999999998	Not found	False	[]		tubulointerstitial nephritis
cefotaxime	True	True	2.143899	Not found	False	[]		neutropenia
cefotaxime	True			Found	False	[]	pain	pain
cefotaxime	True			Found	False	[]	pruritus	pruritus
cefotaxime	True			Not found	False	[]		seizure
cefotaxime	True	True	1.287856	Not found	False	[]		shock
cefotaxime	True	True	1.3852829999999998	Not found	False	[]		stevens-johnson syndrome
cefotaxime	True	True	1.225776	Not found	False	[]		superinfection
cefotaxime	True	True	1.798331	Not found	False	[]		thrombocytopenia
cefotaxime	True			Not found	False	[]		urticaria
cefotaxime	True			Not found	False	[]		vaginal infection
cefotaxime	True			Not found	False	[]		vulvovaginal inflammation
cefotaxime	True			Found	False	[]	vomiting	vomiting
cefotaxime	True	True	2.124836	Not found	False	[]		encephalopathy
cefotaxime	True			Not found	False	[]		hepatic function abnormal
cefotaxime	True	True	2.1788800000000004	Not found	False	[]		injection site inflammation
cefotaxime	True	True	1.4432489999999998	Not found	False	[]		liver injury
cefotaxime	True			Not found	False	[]		traumatic liver injury
cefotaxime	True			Not found	False	[]		malaise
cefotaxime	True			Not found	False	[]		discomfort
cefotaxime	True			Not found	False	[]		feeling abnormal
cefotaxime	True			Not found	False	[]		ill-defined disorder
cefotaxime	True			Not found	False	[]		tenderness
cefotaxime	True	True	1.613448	Not found	False	[]		dermatitis bullous
cefotaxime	True	True	2.1788800000000004	Not found	False	[]		induration
cefotaxime	True			Not found	False	[]		local reaction
cefotaxime	True			Not found	False	[]		pseudomembranous colitis
cefoxitin	True			Not found	False	[]		gastrointestinal pain
cefoxitin	True	True	1.690587	Not found	False	[]		abdominal pain
cefoxitin	True			Not found	False	[]		agranulocytosis
cefoxitin	True	True	4.337492	Not found	False	[]		anaphylactic shock
cefoxitin	True			Not found	False	[]		anaemia
cefoxitin	True			Not found	False	[]		aplastic anaemia
cefoxitin	True	True	2.05802	Not found	False	[]		haemolytic anaemia
cefoxitin	True	True	3.165892	Not found	False	[]		angioedema
cefoxitin	True	True	2.05802	Not found	False	[]		candida infection
cefoxitin	True			Not found	False	[]		vulvovaginal candidiasis
cefoxitin	True			Not found	False	[]		vulvovaginal mycotic infection
cefoxitin	True			Not found	False	[]		cholestasis
cefoxitin	True			Not found	False	[]		colitis
cefoxitin	True			Not found	False	[]		dermatitis exfoliative
cefoxitin	True			Found	False	[]	diarrhea	diarrhoea
cefoxitin	True			Not found	False	[]		dyspnoea
cefoxitin	True	True	3.412006	Not found	False	[]		eosinophilia
cefoxitin	True	True	2.4366410000000003	Not found	False	[]		toxic epidermal necrolysis
cefoxitin	True	True	4.295914	Not found	False	[]		erythema multiforme
cefoxitin	True	True	2.028786	Not found	False	[]		rash
cefoxitin	True	True	2.18048	Not found	False	[]		dermatitis
cefoxitin	True			Not found	False	[]		flushing
cefoxitin	True			Found	False	[]	bleeding	haemorrhage
cefoxitin	True			Found	False	[]	allergic reaction	hypersensitivity
cefoxitin	True	True	2.495937	Not found	False	[]		hypotension
cefoxitin	True	True	2.079212	Not found	False	[]		jaundice
cefoxitin	True	True	3.777	Not found	False	[]		acute kidney injury
cefoxitin	True	True	3.638399	Not found	False	[]		leukopenia
cefoxitin	True			Not found	False	[]		myasthenia gravis
cefoxitin	True			Found	False	[]	nausea	nausea
cefoxitin	True	True	6.739034	Not found	False	[]		tubulointerstitial nephritis
cefoxitin	True			Not found	False	[]		neutropenia
cefoxitin	True			Found	False	[]	pain	pain
cefoxitin	True	True	1.244328	Not found	False	[]		pancytopenia
cefoxitin	True	True	1.38387	Not found	False	[]		phlebitis
cefoxitin	True			Found	False	[]	itching	pruritus
cefoxitin	True			Not found	False	[]		seizure
cefoxitin	True			Not found	False	[]		serum sickness
cefoxitin	True			Not found	False	[]		stevens-johnson syndrome
cefoxitin	True			Not found	False	[]		superinfection
cefoxitin	True			Not found	False	[]		thrombocytopenia
cefoxitin	True			Not found	False	[]		thrombophlebitis
cefoxitin	True			Not found	False	[]		erythema
cefoxitin	True			Not found	False	[]		urethral disorder
cefoxitin	True	True	8.58729	Not found	False	[]		urinary tract disorder
cefoxitin	True	True	2.274153	Not found	False	[]		urticaria
cefoxitin	True			Not found	False	[]		vaginal infection
cefoxitin	True			Not found	False	[]		vulvovaginal inflammation
cefoxitin	True			Not found	False	[]		vomiting
cefoxitin	True			Not found	False	[]		hepatic function abnormal
cefoxitin	True			Found	False	[]	tenderness	tenderness
cefoxitin	True			Not found	False	[]		azotaemia
cefoxitin	True			Not found	False	[]		induration
cefoxitin	True	True	1.0522519999999995	Not found	False	[]		rash maculo-papular
cefoxitin	True	True	2.18048	Not found	False	[]		nephropathy toxic
cefoxitin	True			Not found	False	[]		local reaction
cefoxitin	True			Not found	False	[]		pseudomembranous colitis
cefprozil	True							gastrointestinal pain
cefprozil	True	True	2.136367					abdominal pain
cefprozil	True	True	3.77636					congenital anomaly
cefprozil	True							developmental delay
cefprozil	True							agranulocytosis
cefprozil	True							anaphylactic shock
cefprozil	True							aplastic anaemia
cefprozil	True	True	2.17981					haemolytic anaemia
cefprozil	True							angioedema
cefprozil	True	True	1.442223					colitis
cefprozil	True	True	1.830723					confusional state
cefprozil	True	True	1.197268					feeling abnormal
cefprozil	True	True	1.442223					dermatitis exfoliative
cefprozil	True							dermatitis diaper
cefprozil	True	True	1.806909					diarrhoea
cefprozil	True							dizziness
cefprozil	True							somnolence
cefprozil	True							eosinophilia
cefprozil	True	True	2.106357					toxic epidermal necrolysis
cefprozil	True	True	9.294816					erythema multiforme
cefprozil	True	True	2.75534					rash
cefprozil	True	True	5.755288					dermatitis
cefprozil	True							headache
cefprozil	True							haemorrhage
cefprozil	True	True	1.511552					hypersensitivity
cefprozil	True							jaundice cholestatic
cefprozil	True	True	1.431824					nausea
cefprozil	True	True	2.131664					nervousness
cefprozil	True							tension
cefprozil	True	True	1.303011					neutropenia
cefprozil	True	True	1.359274					pain
cefprozil	True							pancytopenia
cefprozil	True	True	1.262838					pruritus
cefprozil	True							pruritus genital
cefprozil	True							seizure
cefprozil	True	True	38.88318					serum sickness
cefprozil	True	True	3.446514					stevens-johnson syndrome
cefprozil	True							superinfection
cefprozil	True							thrombocytopenia
cefprozil	True	True	24.164965					tooth discolouration
cefprozil	True	True	2.440682					erythema
cefprozil	True	True	14.088618					urticaria
cefprozil	True	True	8.58675					vaginal infection
cefprozil	True							vulvovaginal inflammation
cefprozil	True	True	2.377378					vomiting
cefprozil	True							pneumonia streptococcal
cefprozil	True							hyperkinesia
cefprozil	True							agitation
cefprozil	True							nephropathy toxic
cefprozil	True	True	1.382403					insomnia
cefprozil	True	True	1.38318					pseudomembranous colitis
ceftazidime	True			Not found	False	[]		gastrointestinal pain
ceftazidime	True			Found	False	[]	abdominal pain	abdominal pain
ceftazidime	True	True	1.076142	Not found	False	[]		agranulocytosis
ceftazidime	True	True	1.557097	Not found	False	[]		anaphylactic shock
ceftazidime	True	True	2.000373	Not found	False	[]		aplastic anaemia
ceftazidime	True	True	2.025767	Not found	False	[]		haemolytic anaemia
ceftazidime	True	True	1.219359	Not found	False	[]		angioedema
ceftazidime	True	True	2.066371	Not found	False	[]		bronchospasm
ceftazidime	True	True	1.698161	Not found	False	[]		candida infection
ceftazidime	True			Not found	False	[]		oral candidiasis
ceftazidime	True	True	1.848316	Not found	False	[]		cholestasis
ceftazidime	True	True	3.969538	Not found	False	[]		colitis
ceftazidime	True	True	2.027556	Not found	False	[]		coma
ceftazidime	True			Found	False	[]	diarrhea	diarrhoea
ceftazidime	True			Not found	False	[]		dizziness
ceftazidime	True	True	1.206126	Not found	False	[]		eosinophilia
ceftazidime	True	True	2.93484	Found	False	['rare']	toxic epidermal necrolysis	toxic epidermal necrolysis
ceftazidime	True			Found	False	['rare']	erythema multiforme	erythema multiforme
ceftazidime	True	True	1.107295	Found	False	[]	rash	rash
ceftazidime	True	True	2.055589	Not found	False	[]		dermatitis
ceftazidime	True			Not found	False	[]		headache
ceftazidime	True			Not found	False	[]		haemorrhage
ceftazidime	True	True	2.380466	Not found	False	[]		hyperbilirubinaemia
ceftazidime	True	True	1.461963	Found	False	['common']	allergic reaction	hypersensitivity
ceftazidime	True	True	1.203924	Not found	False	[]		hypotension
ceftazidime	True			Not found	False	[]		inflammation
ceftazidime	True	True	1.733328	Not found	False	[]		jaundice
ceftazidime	True			Not found	False	[]		nephropathy
ceftazidime	True	True	1.375514	Not found	False	[]		leukopenia
ceftazidime	True	True	1.4407230000000002	Not found	False	[]		lymphocytosis
ceftazidime	True	True	3.632186	Not found	False	[]		myoclonus
ceftazidime	True			Found	False	[]	nausea	nausea
ceftazidime	True	True	1.5065985	Not found	False	[]		neutropenia
ceftazidime	True	True	1.299409	Not found	False	[]		pancytopenia
ceftazidime	True			Not found	False	[]		paraesthesia
ceftazidime	True			Not found	False	[]		phlebitis
ceftazidime	True	True	1.189912	Found	False	[]	itching	pruritus
ceftazidime	True	True	1.524144	Not found	False	[]		seizure
ceftazidime	True	True	1.353978	Not found	False	[]		stevens-johnson syndrome
ceftazidime	True	True	1.5679244	Not found	False	[]		thrombocytopenia
ceftazidime	True	True	1.013336	Not found	False	[]		urticaria
ceftazidime	True	True	3.77541	Not found	False	[]		vaginal infection
ceftazidime	True			Not found	False	[]		vulvovaginal inflammation
ceftazidime	True			Found	False	[]	vomiting	vomiting
ceftazidime	True	True	2.473977	Not found	False	[]		encephalopathy
ceftazidime	True	True	1.908532	Not found	False	[]		hepatic function abnormal
ceftazidime	True			Not found	False	[]		injection site pain
ceftazidime	True	True	7.526052	Not found	False	[]		asterixis
ceftazidime	True			Not found	False	[]		agitation
ceftazidime	True			Not found	False	[]		gastrointestinal disorder
ceftazidime	True			Not found	False	[]		instillation site pain
ceftazidime	True			Not found	False	[]		application site pain
ceftazidime	True			Not found	False	[]		alcohol intolerance
ceftazidime	True			Not found	False	[]		nephropathy toxic
ceftazidime	True	True	1.118707	Not found	False	[]		cardio-respiratory arrest
ceftazidime	True	True	1.5069440000000005	Found	False	[]	thrombocythemia	thrombocytosis
ceftazidime	True			Not found	False	[]		local reaction
ceftazidime	True	True	8.58592	Not found	False	[]		pseudomembranous colitis
ceftazidime	True			Not found	False	[]		flushing
ceftazidime	True	True	1.020454	Not found	False	[]		hallucination
ceftazidime	True	True	1.592114	Not found	False	[]		immune system disorder
ceftazidime	True			Not found	False	[]		lethargy
ceftazidime	True			Not found	False	[]		nervous system disorder
ceftazidime	True			Found	False	['common']	pain	pain
ceftazidime	True			Not found	False	[]		thrombophlebitis
ceftazidime	True			Not found	False	[]		tremor
ceftazidime	True			Not found	False	[]		angiopathy
ceftazidime	True			Not found	False	[]		skin disorder
ceftazidime	True	True	2.517062	Not found	False	[]		skin exfoliation
ceftazidime	True			Not found	False	[]		hepatobiliary disease
ceftazidime	True			Not found	False	[]		vision blurred
ceftazidime	True			Not found	False	[]		dysgeusia
ceftazidime	True			Not found	False	[]		hot flush
ceftazidime	True			Not found	False	[]		menopausal symptoms
ceftazidime	True			Not found	False	[]		infestation
ceftazidime	True			Not found	False	[]		foetal damage
ceftazidime	True	True	1.38213	Not found	False	[]		dermatitis atopic
cephem	True							gastrointestinal pain
cephem	True							abdominal pain
cephem	True							agranulocytosis
cephem	True							anaphylactic shock
cephem	True							aplastic anaemia
cephem	True							haemolytic anaemia
cephem	True							decreased appetite
cephem	True							aphasia
cephem	True							candida infection
cephem	True							cholestasis
cephem	True							constipation
cephem	True							dehydration
cephem	True							dermatitis diaper
cephem	True							diarrhoea
cephem	True							dizziness
cephem	True							dysgeusia
cephem	True							dyspepsia
cephem	True							dyspnoea
cephem	True							dysuria
cephem	True							toxic epidermal necrolysis
cephem	True							eructation
cephem	True							rash
cephem	True							dermatitis
cephem	True							fatigue
cephem	True							asthenia
cephem	True							flatulence
cephem	True							headache
cephem	True							haematuria
cephem	True							haemorrhage
cephem	True							hypersensitivity
cephem	True							irritability
cephem	True							jaundice
cephem	True							melaena
cephem	True							nasal congestion
cephem	True							nausea
cephem	True							neutropenia
cephem	True							pancytopenia
cephem	True							paraesthesia
cephem	True							pruritus
cephem	True							psychotic disorder
cephem	True							seizure
cephem	True							serum sickness
cephem	True							stevens-johnson syndrome
cephem	True							erythema multiforme
cephem	True							stridor
cephem	True							urticaria
cephem	True							vaginal infection
cephem	True							vulvovaginal inflammation
cephem	True							vomiting
cephem	True							dry mouth
cephem	True							agitation
cephem	True							gastrointestinal disorder
cephem	True							hyperkinesia
cephem	True							chills
cephem	True							nephropathy toxic
cephem	True							insomnia
cephem	True							pseudomembranous colitis
cephem	True							somnolence
ceftizoxime	True							agranulocytosis
ceftizoxime	True							anaphylactic shock
ceftizoxime	True							anaemia
ceftizoxime	True							aplastic anaemia
ceftizoxime	True							haemolytic anaemia
ceftizoxime	True							cellulitis
ceftizoxime	True							diarrhoea
ceftizoxime	True							eosinophilia
ceftizoxime	True							toxic epidermal necrolysis
ceftizoxime	True							erythema multiforme
ceftizoxime	True	True	3.615366					rash
ceftizoxime	True							dermatitis
ceftizoxime	True							haemorrhage
ceftizoxime	True	True	2.19031					hypersensitivity
ceftizoxime	True	True	2.19031					leukopenia
ceftizoxime	True							nausea
ceftizoxime	True							neutropenia
ceftizoxime	True							sensory loss
ceftizoxime	True							hypoaesthesia
ceftizoxime	True							pain
ceftizoxime	True	True	5.768614					pancytopenia
ceftizoxime	True							paraesthesia
ceftizoxime	True							phlebitis
ceftizoxime	True							pruritus
ceftizoxime	True							seizure
ceftizoxime	True	True	9.013506					stevens-johnson syndrome
ceftizoxime	True							thrombocytopenia
ceftizoxime	True							vaginal infection
ceftizoxime	True							vulvovaginal inflammation
ceftizoxime	True							vomiting
ceftizoxime	True							serum sickness-like reaction
ceftizoxime	True							tenderness
ceftizoxime	True							induration
ceftizoxime	True							injection site pain
ceftizoxime	True							nephropathy toxic
ceftizoxime	True							thrombocytosis
ceftizoxime	True							pseudomembranous colitis
ceftriaxone	True			Not found	False	[]		gastrointestinal pain
ceftriaxone	True			Not found	False	[]		abdominal pain
ceftriaxone	True	True	3.1468759	Not found	False	[]		agranulocytosis
ceftriaxone	True			Not found	False	[]		hypersensitivity pneumonitis
ceftriaxone	True	True	4.289160900000001	Not found	False	[]		anaphylactic shock
ceftriaxone	True	True	1.2319045999999998	Not found	False	[]		anaemia
ceftriaxone	True			Not found	False	[]		aplastic anaemia
ceftriaxone	True	True	4.443427000000001	Found	False	[]	hemolytic anemia	haemolytic anaemia
ceftriaxone	True	True	3.634462	Not found	False	[]		autoimmune haemolytic anaemia
ceftriaxone	True			Not found	False	[]		ataxia
ceftriaxone	True	True	1.286279	Not found	False	[]		coagulopathy
ceftriaxone	True	True	1.299085	Not found	False	[]		bronchospasm
ceftriaxone	True	True	1.444724	Not found	False	[]		candida infection
ceftriaxone	True	True	2.5309531	Not found	False	[]		cholestasis
ceftriaxone	True	True	2.516887	Found	False	[]	colitis	colitis
ceftriaxone	True	True	1.202184	Not found	False	[]		dermatitis
ceftriaxone	True	True	2.194449	Not found	False	[]		dermatitis exfoliative
ceftriaxone	True			Not found	False	[]		dermatitis atopic
ceftriaxone	True			Found	False	['common']	diarrhea	diarrhoea
ceftriaxone	True			Found	False	['common']	dizziness	dizziness
ceftriaxone	True			Not found	False	[]		dysgeusia
ceftriaxone	True			Not found	False	[]		dyspepsia
ceftriaxone	True	True	1.139752	Not found	False	[]		oedema
ceftriaxone	True			Not found	False	[]		enterocolitis
ceftriaxone	True	True	2.2715426	Found	False	[]	eosinophilia	eosinophilia
ceftriaxone	True	True	3.1934448	Not found	False	[]		toxic epidermal necrolysis
ceftriaxone	True	True	1.057661	Not found	False	[]		epistaxis
ceftriaxone	True	True	2.113028	Not found	False	[]		erythema multiforme
ceftriaxone	True	True	1.779538	Found	False	['common']	rash	rash
ceftriaxone	True			Not found	False	[]		flatulence
ceftriaxone	True			Not found	False	[]		flushing
ceftriaxone	True			Not found	False	[]		glossitis
ceftriaxone	True	True	1.50672	Not found	False	[]		glycosuria
ceftriaxone	True			Found	False	['common']	headache	headache
ceftriaxone	True	True	1.642317	Not found	False	[]		haematuria
ceftriaxone	True			Found	False	[]	bleeding	haemorrhage
ceftriaxone	True	True	1.0758322	Found	False	['common']	allergic reaction	hypersensitivity
ceftriaxone	True	True	1.2144780000000002	Not found	False	[]		jaundice
ceftriaxone	True	True	1.465917	Not found	False	[]		laryngeal oedema
ceftriaxone	True	True	1.832175	Not found	False	[]		leukocytosis
ceftriaxone	True	True	1.3996145	Found	False	[]	leukopenia	leukopenia
ceftriaxone	True	True	3.871211	Not found	False	[]		lymphocytosis
ceftriaxone	True	True	1.032259	Not found	False	[]		lymphopenia
ceftriaxone	True			Not found	False	[]		hypertonia
ceftriaxone	True	True	1.118457	Not found	False	[]		fungal infection
ceftriaxone	True			Found	False	['common']	nausea	nausea
ceftriaxone	True	True	1.4897945	Not found	False	[]		neutropenia
ceftriaxone	True	True	1.4773109999999998	Not found	False	[]		oliguria
ceftriaxone	True			Found	False	['common']	pain	pain
ceftriaxone	True			Not found	False	[]		palpitations
ceftriaxone	True	True	1.300326	Not found	False	[]		pancreatitis
ceftriaxone	True			Not found	False	[]		paraesthesia
ceftriaxone	True	True	1.154694	Found	False	['common']	phlebitis	phlebitis
ceftriaxone	True	True	2.101899	Not found	False	[]		proteinuria
ceftriaxone	True	True	1.3046332	Not found	False	[]		pruritus
ceftriaxone	True	True	1.0235333999999998	Found	False	[]	seizures	seizure
ceftriaxone	True			Not found	False	[]		serum sickness
ceftriaxone	True	True	1.2391978	Found	False	['common']	chills	chills
ceftriaxone	True	True	2.1466536	Not found	False	[]		stevens-johnson syndrome
ceftriaxone	True	True	1.14737	Not found	False	[]		stomatitis
ceftriaxone	True	True	2.39581	Not found	False	[]		superinfection
ceftriaxone	True	True	1.7538807	Not found	False	[]		thrombocytopenia
ceftriaxone	True			Not found	False	[]		thrombophlebitis
ceftriaxone	True	True	1.139752	Not found	False	[]		urticaria
ceftriaxone	True			Not found	False	[]		vaginal infection
ceftriaxone	True			Not found	False	[]		vulvovaginal inflammation
ceftriaxone	True			Found	False	['common']	vomiting	vomiting
ceftriaxone	True			Not found	False	[]		monocytosis
ceftriaxone	True	True	1.361225	Not found	False	[]		hepatic function abnormal
ceftriaxone	True			Not found	False	[]		crystalluria
ceftriaxone	True			Not found	False	[]		abdominal pain upper
ceftriaxone	True			Not found	False	[]		serum sickness-like reaction
ceftriaxone	True			Not found	False	[]		malaise
ceftriaxone	True			Not found	False	[]		discomfort
ceftriaxone	True			Not found	False	[]		feeling abnormal
ceftriaxone	True			Not found	False	[]		ill-defined disorder
ceftriaxone	True			Found	False	[]	tenderness	tenderness
ceftriaxone	True			Not found	False	[]		glossodynia
ceftriaxone	True			Not found	False	[]		induration
ceftriaxone	True	True	1.88087	Not found	False	[]		anaphylactoid reaction
ceftriaxone	True			Not found	False	[]		feeling hot
ceftriaxone	True	True	2.020412	Not found	False	[]		nephrolithiasis
ceftriaxone	True	True	1.138556	Not found	False	[]		hyperkinesia
ceftriaxone	True	True	1.1674847	Not found	False	[]		agitation
ceftriaxone	True			Not found	False	[]		nephropathy toxic
ceftriaxone	True			Not found	False	[]		hyperhidrosis
ceftriaxone	True			Not found	False	[]		basophilia
ceftriaxone	True	True	1.643873	Found	False	[]	thrombocytosis	thrombocytosis
ceftriaxone	True			Found	False	['common']	local reaction	local reaction
ceftriaxone	True	True	4.2002864	Found	False	[]	biliary sludge	cholelithiasis
ceftriaxone	True	True	2.552439	Not found	False	[]		pseudomembranous colitis
cefuroxime	True	True	1.1213261	Found	False	['common']	abdominal pain	abdominal pain
cefuroxime	True			Not found	False	[]		gastrointestinal pain
cefuroxime	True	True	1.215854	Not found	False	[]		agranulocytosis
cefuroxime	True	True	6.7676406	Not found	False	[]		anaphylactic shock
cefuroxime	True	True	1.854994	Not found	False	[]		aplastic anaemia
cefuroxime	True	True	1.47233	Not found	False	[]		haemolytic anaemia
cefuroxime	True	True	1.1112	Not found	False	[]		angioedema
cefuroxime	True			Not found	False	[]		decreased appetite
cefuroxime	True			Not found	False	[]		arthralgia
cefuroxime	True			Not found	False	[]		musculoskeletal discomfort
cefuroxime	True	True	1.986931	Not found	False	[]		candida infection
cefuroxime	True	True	9.000097	Not found	False	[]		vulvovaginal candidiasis
cefuroxime	True			Not found	False	[]		vulvovaginal mycotic infection
cefuroxime	True			Not found	False	[]		chest pain
cefuroxime	True			Not found	False	[]		cholestasis
cefuroxime	True	True	1.962522	Not found	False	[]		colitis
cefuroxime	True	True	1.4849507	Not found	False	[]		cough
cefuroxime	True			Not found	False	[]		dermatitis diaper
cefuroxime	True	True	2.516953	Found	False	['common']	diarrhea	diarrhoea
cefuroxime	True			Found	False	['common']	dizziness	dizziness
cefuroxime	True			Not found	False	[]		somnolence
cefuroxime	True			Not found	False	[]		dyspepsia
cefuroxime	True	True	2.341867	Not found	False	[]		dyspnoea
cefuroxime	True			Not found	False	[]		dysuria
cefuroxime	True	True	1.85482	Not found	False	[]		eosinophilia
cefuroxime	True	True	3.900732	Not found	False	[]		toxic epidermal necrolysis
cefuroxime	True			Not found	False	[]		skin candida
cefuroxime	True			Not found	False	[]		erythema multiforme
cefuroxime	True	True	3.79796	Not found	False	[]		rash
cefuroxime	True	True	5.753906	Not found	False	[]		dermatitis
cefuroxime	True	True	1.1941499999999998	Not found	False	[]		flatulence
cefuroxime	True			Not found	False	[]		gastrointestinal disorder
cefuroxime	True			Not found	False	[]		headache
cefuroxime	True			Not found	False	[]		haemorrhage
cefuroxime	True	True	1.699488	Not found	False	[]		hepatitis
cefuroxime	True			Not found	False	[]		immune system disorder
cefuroxime	True	True	1.4659529999999998	Not found	False	[]		irritability
cefuroxime	True	True	2.015009	Not found	False	[]		jaundice
cefuroxime	True	True	1.7941470000000002	Not found	False	[]		leukopenia
cefuroxime	True			Not found	False	[]		muscle spasms
cefuroxime	True			Found	False	['common']	nausea	nausea
cefuroxime	True	True	3.806003000000001	Not found	False	[]		tubulointerstitial nephritis
cefuroxime	True			Not found	False	[]		neutropenia
cefuroxime	True	True	3.77533	Found	False	['common']	pain	pain
cefuroxime	True			Not found	False	[]		palpitations
cefuroxime	True	True	1.030869	Not found	False	[]		pancytopenia
cefuroxime	True	True	1.646842	Not found	False	[]		pruritus
cefuroxime	True			Not found	False	[]		vulvovaginal pruritus
cefuroxime	True	True	1.960235	Not found	False	[]		seizure
cefuroxime	True	True	1.384622	Not found	False	[]		salivary hypersecretion
cefuroxime	True	True	1.732994	Not found	False	[]		stevens-johnson syndrome
cefuroxime	True	True	1.223229	Not found	False	[]		hyperhidrosis
cefuroxime	True	True	1.392087	Not found	False	[]		tachycardia
cefuroxime	True			Not found	False	[]		thirst
cefuroxime	True	True	1.377534	Not found	False	[]		thrombocytopenia
cefuroxime	True			Not found	False	[]		thrombophlebitis
cefuroxime	True	True	1.7303464000000002	Not found	False	[]		erythema
cefuroxime	True	True	1.359745	Not found	False	[]		upper respiratory tract infection
cefuroxime	True	True	2.17871	Not found	False	[]		urethral disorder
cefuroxime	True			Not found	False	[]		urinary tract disorder
cefuroxime	True	True	7.454470000000001	Not found	False	[]		urticaria
cefuroxime	True	True	4.895755	Not found	False	[]		vaginal infection
cefuroxime	True			Not found	False	[]		vulvovaginal inflammation
cefuroxime	True			Not found	False	[]		angiopathy
cefuroxime	True	True	1.3291231	Found	False	['common']	vomiting	vomiting
cefuroxime	True	True	1.4236950000000002	Not found	False	[]		chills
cefuroxime	True	True	1.002134	Not found	False	[]		hepatic function abnormal
cefuroxime	True	True	1.669114	Not found	False	[]		mouth ulceration
cefuroxime	True			Not found	False	[]		stomatitis
cefuroxime	True			Not found	False	[]		injection site pain
cefuroxime	True	True	2.17871	Not found	False	[]		urethral pain
cefuroxime	True			Not found	False	[]		joint swelling
cefuroxime	True	True	1.775443	Not found	False	[]		skin disorder
cefuroxime	True			Not found	False	[]		musculoskeletal stiffness
cefuroxime	True	True	6.736365	Not found	False	[]		serum sickness-like reaction
cefuroxime	True			Not found	False	[]		vaginal discharge
cefuroxime	True			Not found	False	[]		swollen tongue
cefuroxime	True			Not found	False	[]		jarisch-herxheimer reaction
cefuroxime	True			Not found	False	[]		cutaneous vasculitis
cefuroxime	True			Not found	False	[]		hepatobiliary disease
cefuroxime	True	True	1.6206900000000002	Not found	False	[]		trismus
cefuroxime	True			Not found	False	[]		hyperkinesia
cefuroxime	True			Not found	False	[]		agitation
cefuroxime	True			Not found	False	[]		muscle tightness
cefuroxime	True			Not found	False	[]		vulvovaginal discomfort
cefuroxime	True			Not found	False	[]		renal pain
cefuroxime	True			Not found	False	[]		nephropathy toxic
cefuroxime	True			Not found	False	[]		infestation
cefuroxime	True			Not found	False	[]		local reaction
cefuroxime	True	True	5.769482	Not found	False	[]		pseudomembranous colitis
cefuroxime	True			Not found	False	[]		gastrointestinal infection
celecoxib	True			Not found	False	[]		gastrointestinal pain
celecoxib	True			Found	False	['common']	abdominal pain	abdominal pain
celecoxib	True			Not found	False	[]		pancreatitis acute
celecoxib	True			Not found	False	[]		adenoma benign
celecoxib	True			Not found	False	[]		agranulocytosis
celecoxib	True			Not found	False	[]		albuminuria
celecoxib	True			Not found	False	[]		alopecia
celecoxib	True	True	1.303799	Not found	False	[]		anaphylactic shock
celecoxib	True	True	1.0819011	Found	False	[]	anemia	anaemia
celecoxib	True			Not found	False	[]		aplastic anaemia
celecoxib	True	True	1.0120330000000002	Not found	False	[]		angina pectoris
celecoxib	True	True	1.2620977999999998	Not found	False	[]		angina unstable
celecoxib	True			Not found	False	[]		angioedema
celecoxib	True			Not found	False	[]		decreased appetite
celecoxib	True			Not found	False	[]		anosmia
celecoxib	True	True	1.0717641	Not found	False	[]		anxiety
celecoxib	True	True	1.200392	Not found	False	[]		aortic valve incompetence
celecoxib	True	True	1.0076393	Not found	False	[]		arrhythmia
celecoxib	True	True	1.4548926	Not found	False	[]		arthralgia
celecoxib	True	True	1.470075	Not found	False	[]		musculoskeletal discomfort
celecoxib	True			Not found	False	[]		asthenia
celecoxib	True			Not found	False	[]		ataxia
celecoxib	True	True	1.3335155	Not found	False	[]		back pain
celecoxib	True	True	1.0875510000000002	Not found	False	[]		bacterial infection
celecoxib	True			Not found	False	[]		bacteriuria
celecoxib	True			Not found	False	[]		mental disorder
celecoxib	True			Not found	False	[]		coagulopathy
celecoxib	True	True	1.5740174	Not found	False	[]		bone disorder
celecoxib	True			Not found	False	[]		breast disorder
celecoxib	True			Not found	False	[]		bronchospasm
celecoxib	True	True	1.064415	Not found	False	[]		bronchitis
celecoxib	True			Not found	False	[]		candida infection
celecoxib	True	True	1.3807759000000002	Not found	False	[]		cellulitis
celecoxib	True	True	1.3277125	Not found	False	[]		cerebral infarction
celecoxib	True	True	2.1207608	Not found	False	[]		transient ischaemic attack
celecoxib	True	True	6.8491836	Not found	False	[]		cerebrovascular disorder
celecoxib	True	True	1.2019566000000002	Not found	False	[]		chest pain
celecoxib	True	True	1.1664306	Not found	False	[]		cholelithiasis
celecoxib	True			Not found	False	[]		cholestasis
celecoxib	True	True	2.055369	Not found	False	[]		colitis
celecoxib	True			Not found	False	[]		infection
celecoxib	True			Not found	False	[]		confusional state
celecoxib	True			Not found	False	[]		feeling abnormal
celecoxib	True			Not found	False	[]		conjunctival haemorrhage
celecoxib	True			Not found	False	[]		conjunctivitis
celecoxib	True	True	2.177284	Not found	False	[]		connective tissue disorder
celecoxib	True	True	1.0332368	Not found	False	[]		constipation
celecoxib	True	True	1.913198	Not found	False	[]		arteriosclerosis coronary artery
celecoxib	True			Not found	False	[]		cough
celecoxib	True			Not found	False	[]		cystitis noninfective
celecoxib	True	True	1.2853285	Not found	False	[]		cystitis
celecoxib	True			Not found	False	[]		bladder pain
celecoxib	True	True	1.154064	Not found	False	[]		deafness
celecoxib	True			Not found	False	[]		sudden death
celecoxib	True			Not found	False	[]		dysphagia
celecoxib	True	True	1.343261	Not found	False	[]		dermatitis
celecoxib	True			Found	False	[]	exfoliative dermatitis	dermatitis exfoliative
celecoxib	True	True	1.489193	Not found	False	[]		drug eruption
celecoxib	True			Not found	False	[]		dermatitis atopic
celecoxib	True			Not found	False	[]		dermatitis contact
celecoxib	True	True	1.3876121	Not found	False	[]		diabetes mellitus
celecoxib	True			Found	False	['common']	diarrhea	diarrhoea
celecoxib	True	True	1.5032769	Not found	False	[]		diverticulitis
celecoxib	True	True	1.5276770000000002	Not found	False	[]		diverticulum
celecoxib	True			Not found	False	[]		dizziness
celecoxib	True			Not found	False	[]		alveolar osteitis
celecoxib	True			Not found	False	[]		dysgeusia
celecoxib	True	True	1.266894	Not found	False	[]		dyspepsia
celecoxib	True	True	2.383436	Not found	False	[]		dyspnoea
celecoxib	True	True	1.0909436	Not found	False	[]		dysuria
celecoxib	True	True	1.01054	Not found	False	[]		ear pain
celecoxib	True	True	1.162877	Not found	False	[]		ecchymosis
celecoxib	True	True	1.157564	Found	False	[]	edema	oedema
celecoxib	True			Not found	False	[]		eosinophilia
celecoxib	True	True	1.014521	Not found	False	[]		epicondylitis
celecoxib	True			Found	False	[]	toxic epidermal necrolysis	toxic epidermal necrolysis
celecoxib	True			Not found	False	[]		epistaxis
celecoxib	True			Not found	False	[]		eructation
celecoxib	True			Not found	False	[]		erysipelas
celecoxib	True	True	1.0287149999999998	Not found	False	[]		erythema multiforme
celecoxib	True	True	1.4347759999999998	Not found	False	[]		oesophageal perforation
celecoxib	True			Not found	False	[]		oesophagitis
celecoxib	True	True	1.2134992	Found	False	[]	rash	rash
celecoxib	True			Not found	False	[]		eye disorder
celecoxib	True			Not found	False	[]		eye haemorrhage
celecoxib	True			Not found	False	[]		fatigue
celecoxib	True	True	1.0754545999999998	Not found	False	[]		flatulence
celecoxib	True			Not found	False	[]		vitreous floaters
celecoxib	True			Not found	False	[]		flushing
celecoxib	True			Not found	False	[]		multiple fractures
celecoxib	True			Not found	False	[]		fracture
celecoxib	True	True	3.242093	Not found	False	[]		gastritis
celecoxib	True	True	1.054857	Not found	False	[]		gastroenteritis
celecoxib	True	True	1.1955933	Not found	False	[]		gastrooesophageal reflux disease
celecoxib	True	True	1.4509384	Not found	False	[]		gastrointestinal disorder
celecoxib	True	True	1.8477066	Found	False	[]	gi bleed	gastrointestinal haemorrhage
celecoxib	True	True	1.2092435	Not found	False	[]		glaucoma
celecoxib	True			Not found	False	[]		hallucination
celecoxib	True			Not found	False	[]		headache
celecoxib	True	True	1.457388	Not found	False	[]		hypoacusis
celecoxib	True	True	1.6437281	Not found	False	[]		cardiac disorder
celecoxib	True	True	1.1392456	Found	False	[]	heart failure	cardiac failure
celecoxib	True	True	1.7823589000000002	Not found	False	[]		cardiac failure congestive
celecoxib	True			Not found	False	[]		haematoma
celecoxib	True			Not found	False	[]		haematuria
celecoxib	True	True	1.595305	Found	False	[]	bleeding	haemorrhage
celecoxib	True	True	1.4031594	Not found	False	[]		haemorrhoids
celecoxib	True			Not found	False	[]		hepatitis
celecoxib	True	True	1.072729	Not found	False	[]		herpes simplex
celecoxib	True	True	1.1136953	Not found	False	[]		herpes zoster
celecoxib	True	True	1.032225	Not found	False	[]		hypercholesterolaemia
celecoxib	True			Not found	False	[]		hyperglycaemia
celecoxib	True	True	1.2169561	Found	False	[]	allergic reaction	hypersensitivity
celecoxib	True	True	1.1483910000000002	Not found	False	[]		hypoaesthesia
celecoxib	True			Not found	False	[]		hypoglycaemia
celecoxib	True			Not found	False	[]		hypokalaemia
celecoxib	True			Not found	False	[]		hyponatraemia
celecoxib	True	True	1.345283	Not found	False	[]		immune system disorder
celecoxib	True			Not found	False	[]		intestinal obstruction
celecoxib	True	True	1.016481	Found	False	[]	intestinal perforation	intestinal perforation
celecoxib	True	True	1.0598139999999998	Not found	False	[]		irritable bowel syndrome
celecoxib	True	True	1.3727170000000002	Not found	False	[]		functional gastrointestinal disorder
celecoxib	True			Not found	False	[]		jaundice
celecoxib	True	True	2.6117429000000003	Not found	False	[]		arthropathy
celecoxib	True	True	1.2023292	Not found	False	[]		nephrolithiasis
celecoxib	True	True	1.000042	Not found	False	[]		acute kidney injury
celecoxib	True			Not found	False	[]		labyrinthitis
celecoxib	True	True	1.070514	Not found	False	[]		laryngitis
celecoxib	True	True	1.1212689999999998	Not found	False	[]		muscle spasms
celecoxib	True			Not found	False	[]		leukopenia
celecoxib	True	True	1.41254	Not found	False	[]		lipoma
celecoxib	True			Not found	False	[]		breast pain
celecoxib	True			Not found	False	[]		mediastinal disorder
celecoxib	True	True	1.0896327	Not found	False	[]		melaena
celecoxib	True	True	1.0754009999999998	Not found	False	[]		meningitis aseptic
celecoxib	True			Not found	False	[]		menstrual disorder
celecoxib	True			Not found	False	[]		hypertonia
celecoxib	True	True	1.0011819999999998	Not found	False	[]		fungal infection
celecoxib	True	True	3.2608602	Found	False	[]	myocardial infarction	myocardial infarction
celecoxib	True	True	1.03113	Not found	False	[]		acute coronary syndrome
celecoxib	True			Not found	False	[]		myositis
celecoxib	True	True	1.237115	Not found	False	[]		nail disorder
celecoxib	True	True	1.0171936	Not found	False	[]		nasopharyngitis
celecoxib	True			Found	False	['common']	nausea	nausea
celecoxib	True	True	1.54239	Not found	False	[]		neoplasm
celecoxib	True			Not found	False	[]		tubulointerstitial nephritis
celecoxib	True			Not found	False	[]		glomerulonephritis minimal lesion
celecoxib	True	True	1.020826	Not found	False	[]		nephrotic syndrome
celecoxib	True			Not found	False	[]		nervous system disorder
celecoxib	True			Not found	False	[]		nervousness
celecoxib	True			Not found	False	[]		tension
celecoxib	True	True	1.1590099	Not found	False	[]		neuralgia
celecoxib	True			Not found	False	[]		nocturia
celecoxib	True			Not found	False	[]		otitis media
celecoxib	True			Not found	False	[]		ovarian cyst
celecoxib	True			Not found	False	[]		palpitations
celecoxib	True			Not found	False	[]		pancreatitis
celecoxib	True			Not found	False	[]		pancytopenia
celecoxib	True			Not found	False	[]		paraesthesia
celecoxib	True	True	1.245548	Not found	False	[]		pharyngitis
celecoxib	True	True	1.0118900000000002	Not found	False	[]		pneumonia
celecoxib	True			Not found	False	[]		prostatic disorder
celecoxib	True	True	1.458851	Not found	False	[]		prostatitis
celecoxib	True			Not found	False	[]		proteinuria
celecoxib	True	True	1.0267533	Not found	False	[]		pruritus
celecoxib	True	True	1.5327284	Not found	False	[]		pulmonary embolism
celecoxib	True	True	1.023676	Not found	False	[]		rhinitis
celecoxib	True	True	1.2793011	Not found	False	[]		sinusitis
celecoxib	True	True	1.2820648	Not found	False	[]		skin disorder
celecoxib	True	True	1.505375	Not found	False	[]		skin mass
celecoxib	True			Found	False	[]	stevens-johnson syndrome	stevens-johnson syndrome
celecoxib	True	True	1.1114029	Not found	False	[]		stomatitis
celecoxib	True	True	2.5994966	Found	False	[]	stroke	cerebrovascular accident
celecoxib	True			Not found	False	[]		completed suicide
celecoxib	True			Not found	False	[]		loss of consciousness
celecoxib	True			Not found	False	[]		shock
celecoxib	True			Not found	False	[]		syncope
celecoxib	True	True	1.994438	Not found	False	[]		synovitis
celecoxib	True			Not found	False	[]		tachycardia
celecoxib	True			Not found	False	[]		tendonitis
celecoxib	True			Not found	False	[]		thrombocytopenia
celecoxib	True	True	1.177768	Not found	False	[]		thrombophlebitis
celecoxib	True			Not found	False	[]		tinnitus
celecoxib	True	True	1.083684	Not found	False	[]		tooth disorder
celecoxib	True	True	2.0709703000000004	Found	False	[]	ulceration	ulcer
celecoxib	True	True	1.1388684	Not found	False	[]		upper respiratory tract infection
celecoxib	True	True	1.0652476	Not found	False	[]		pollakiuria
celecoxib	True	True	1.1331505	Not found	False	[]		urinary incontinence
celecoxib	True			Not found	False	[]		urinary tract infection
celecoxib	True			Not found	False	[]		urethral disorder
celecoxib	True	True	1.210062	Not found	False	[]		urinary tract disorder
celecoxib	True	True	1.0839007	Not found	False	[]		urticaria
celecoxib	True			Not found	False	[]		uveitis
celecoxib	True			Not found	False	[]		vaginal infection
celecoxib	True			Not found	False	[]		vulvovaginal inflammation
celecoxib	True	True	1.013024	Not found	False	[]		angiopathy
celecoxib	True			Not found	False	[]		vasculitis
celecoxib	True			Not found	False	[]		ventricular fibrillation
celecoxib	True			Not found	False	[]		vertigo
celecoxib	True	True	1.0777316	Not found	False	[]		viral infection
celecoxib	True			Not found	False	[]		vomiting
celecoxib	True	True	1.1655680000000002	Not found	False	[]		wound infection
celecoxib	True			Not found	False	[]		dry mouth
celecoxib	True	True	1.517906	Not found	False	[]		helicobacter infection
celecoxib	True			Not found	False	[]		hepatic failure
celecoxib	True			Not found	False	[]		sinus bradycardia
celecoxib	True	True	1.2550442	Not found	False	[]		oedema peripheral
celecoxib	True			Not found	False	[]		hyperchloraemia
celecoxib	True	True	1.001947	Not found	False	[]		hypophosphataemia
celecoxib	True	True	1.1225402	Not found	False	[]		cataract
celecoxib	True			Not found	False	[]		hepatic function abnormal
celecoxib	True			Not found	False	[]		mouth ulceration
celecoxib	True	True	1.86078	Not found	False	[]		soft tissue infection
celecoxib	True	True	2.1069735	Not found	False	[]		deep vein thrombosis
celecoxib	True			Not found	False	[]		hepatitis cholestatic
celecoxib	True	True	1.854519	Not found	False	[]		migraine
celecoxib	True	True	1.3397269	Not found	False	[]		musculoskeletal stiffness
celecoxib	True			Not found	False	[]		nuchal rigidity
celecoxib	True			Not found	False	[]		enterocolitis haemorrhagic
celecoxib	True	True	1.3135159	Found	False	[]	fluid retention	fluid retention
celecoxib	True			Not found	False	[]		generalised oedema
celecoxib	True	True	1.516739	Not found	False	[]		gangrene
celecoxib	True			Not found	False	[]		haemorrhage intracranial
celecoxib	True			Not found	False	[]		injection site reaction
celecoxib	True			Not found	False	[]		hepatic necrosis
celecoxib	True			Not found	False	[]		eye pain
celecoxib	True	True	1.0274402	Not found	False	[]		dry skin
celecoxib	True			Not found	False	[]		tendon rupture
celecoxib	True			Not found	False	[]		vertigo cns origin
celecoxib	True			Not found	False	[]		photosensitivity reaction
celecoxib	True			Not found	False	[]		myalgia
celecoxib	True			Not found	False	[]		increased appetite
celecoxib	True	True	1.2235005	Not found	False	[]		abdominal pain upper
celecoxib	True			Not found	False	[]		anorectal discomfort
celecoxib	True			Not found	False	[]		rectal tenesmus
celecoxib	True			Not found	False	[]		proctalgia
celecoxib	True	True	1.0331861	Not found	False	[]		rash erythematous
celecoxib	True			Not found	False	[]		dermatitis bullous
celecoxib	True			Not found	False	[]		menopausal symptoms
celecoxib	True			Not found	False	[]		skin exfoliation
celecoxib	True			Not found	False	[]		frequent bowel movements
celecoxib	True			Not found	False	[]		venous occlusion
celecoxib	True			Not found	False	[]		sepsis
celecoxib	True			Not found	False	[]		breast tenderness
celecoxib	True			Not found	False	[]		haemorrhoidal haemorrhage
celecoxib	True			Not found	False	[]		hepatobiliary disease
celecoxib	True	True	1.1836943	Not found	False	[]		foot fracture
celecoxib	True			Not found	False	[]		hepatitis fulminant
celecoxib	True	True	3.77526	Not found	False	[]		ventricular hypertrophy
celecoxib	True			Not found	False	[]		anaphylactoid reaction
celecoxib	True	True	9.000011	Not found	False	[]		genital candidiasis
celecoxib	True			Not found	False	[]		vision blurred
celecoxib	True			Not found	False	[]		influenza like illness
celecoxib	True			Not found	False	[]		rash maculo-papular
celecoxib	True	True	1.1030893000000002	Not found	False	[]		neuropathy peripheral
celecoxib	True			Not found	False	[]		face oedema
celecoxib	True			Not found	False	[]		drug reaction with eosinophilia and systemic symptoms
celecoxib	True			Not found	False	[]		hot flush
celecoxib	True			Not found	False	[]		ear infection
celecoxib	True			Not found	False	[]		hyperhidrosis
celecoxib	True	True	2.167112	Not found	False	[]		gingivitis
celecoxib	True	True	1.002189	Not found	False	[]		thrombocytosis
celecoxib	True			Not found	False	[]		infestation
celecoxib	True			Not found	False	[]		sleep disorder
celecoxib	True			Not found	False	[]		epilepsy
celecoxib	True			Not found	False	[]		acute generalised exanthematous pustulosis
celecoxib	True			Not found	False	[]		insomnia
celecoxib	True	True	4.6233572	Not found	False	[]		ischaemic stroke
celecoxib	True			Not found	False	[]		ileus
celecoxib	True			Not found	False	[]		fibroadenoma of breast
celecoxib	True			Not found	False	[]		breast neoplasm
celecoxib	True			Not found	False	[]		dysphonia
celecoxib	True	True	1.327183	Not found	False	[]		lower limb fracture
celecoxib	True			Not found	False	[]		benign prostatic hyperplasia
celecoxib	True	True	1.3930934	Not found	False	[]		coronary artery disease
celecoxib	True			Not found	False	[]		ageusia
celecoxib	True			Not found	False	[]		somnolence
celecoxib	True			Not found	False	[]		cerebral haemorrhage
celecoxib	True			Not found	False	[]		vaginal haemorrhage
celecoxib	True	True	1.3135534	Not found	False	[]		hiatus hernia
celiprolol	True							hypersensitivity pneumonitis
celiprolol	True							arrhythmia
celiprolol	True	True	1.076757					asthenia
celiprolol	True							atrioventricular block
celiprolol	True							bronchospasm
celiprolol	True	True	1.848606					confusional state
celiprolol	True							feeling abnormal
celiprolol	True							depression
celiprolol	True							diabetes mellitus
celiprolol	True	True	1.014675					diarrhoea
celiprolol	True							dizziness
celiprolol	True							dyspnoea
celiprolol	True	True	38.8825					rash
celiprolol	True							dermatitis
celiprolol	True							fatigue
celiprolol	True							hallucination
celiprolol	True							headache
celiprolol	True							cardiac failure
celiprolol	True	True	1.118766					hypoglycaemia
celiprolol	True							hypotension
celiprolol	True							intermittent claudication
celiprolol	True							nausea
celiprolol	True							nightmare
celiprolol	True							palpitations
celiprolol	True							paraesthesia
celiprolol	True							psychotic disorder
celiprolol	True							raynaud's phenomenon
celiprolol	True							skin disorder
celiprolol	True							sleep disorder
celiprolol	True							tachycardia
celiprolol	True							hyperthyroidism
celiprolol	True							tremor
celiprolol	True							vomiting
celiprolol	True							abdominal pain upper
celiprolol	True							abdominal pain
celiprolol	True							dry eye
celiprolol	True	True	2.166267					bradycardia
celiprolol	True	True	4.293739					visual impairment
celiprolol	True							hot flush
celiprolol	True							menopausal symptoms
celiprolol	True							insomnia
celiprolol	True	True	1.025625					somnolence
cephalexin	True			Not found	False	[]		gastrointestinal pain
cephalexin	True	True	1.6060809	Not found	False	[]		abdominal pain
cephalexin	True			Not found	False	[]		agranulocytosis
cephalexin	True			Not found	False	[]		anaphylactic shock
cephalexin	True			Not found	False	[]		aplastic anaemia
cephalexin	True			Not found	False	[]		haemolytic anaemia
cephalexin	True			Not found	False	[]		angioedema
cephalexin	True	True	1.8076293	Not found	False	[]		arthralgia
cephalexin	True	True	1.678281	Not found	False	[]		musculoskeletal discomfort
cephalexin	True	True	5.269811	Not found	False	[]		arthritis
cephalexin	True	True	2.69481	Not found	False	[]		mental disorder
cephalexin	True			Not found	False	[]		breast disorder
cephalexin	True			Not found	False	[]		cholestasis
cephalexin	True	True	3.77532	Not found	False	[]		colitis
cephalexin	True	True	1.261381	Not found	False	[]		confusional state
cephalexin	True			Not found	False	[]		feeling abnormal
cephalexin	True	True	2.756116	Not found	False	[]		connective tissue disorder
cephalexin	True	True	1.475326	Found	False	['common']	diarrhea	diarrhoea
cephalexin	True	True	1.4737588	Not found	False	[]		dizziness
cephalexin	True	True	1.867215	Not found	False	[]		dyspepsia
cephalexin	True			Not found	False	[]		eosinophilia
cephalexin	True			Not found	False	[]		toxic epidermal necrolysis
cephalexin	True	True	2.188999	Not found	False	[]		erythema multiforme
cephalexin	True	True	1.976472	Found	False	[]	skin rash	rash
cephalexin	True	True	1.573522	Not found	False	[]		dermatitis
cephalexin	True	True	1.3462434	Not found	False	[]		fatigue
cephalexin	True	True	1.3256985	Not found	False	[]		asthenia
cephalexin	True	True	1.908839	Not found	False	[]		gastritis
cephalexin	True	True	1.5525140000000002	Found	False	['common']	gastrointestinal disturbance	gastrointestinal disorder
cephalexin	True			Not found	False	[]		hallucination
cephalexin	True	True	1.38204	Not found	False	[]		headache
cephalexin	True	True	1.646721	Not found	False	[]		haemorrhage
cephalexin	True	True	1.151088	Not found	False	[]		hepatitis
cephalexin	True			Not found	False	[]		immune system disorder
cephalexin	True	True	1.0508129999999998	Not found	False	[]		jaundice cholestatic
cephalexin	True	True	3.702484	Not found	False	[]		osteoarthritis
cephalexin	True	True	2.299783	Not found	False	[]		arthropathy
cephalexin	True			Not found	False	[]		leukopenia
cephalexin	True	True	1.3536394	Found	False	['common']	nausea	nausea
cephalexin	True	True	2.060972	Not found	False	[]		tubulointerstitial nephritis
cephalexin	True	True	1.340266	Not found	False	[]		nervous system disorder
cephalexin	True			Not found	False	[]		neutropenia
cephalexin	True			Not found	False	[]		pancytopenia
cephalexin	True	True	1.6904091	Found	False	[]	itching	pruritus
cephalexin	True	True	2.1787	Not found	False	[]		pruritus genital
cephalexin	True	True	2.104078	Not found	False	[]		anorectal discomfort
cephalexin	True	True	2.055454	Not found	False	[]		anal pruritus
cephalexin	True	True	1.8272280000000003	Not found	False	[]		seizure
cephalexin	True	True	1.791093	Not found	False	[]		stevens-johnson syndrome
cephalexin	True			Not found	False	[]		thrombocytopenia
cephalexin	True	True	9.000079	Not found	False	[]		urethral disorder
cephalexin	True			Not found	False	[]		urinary tract disorder
cephalexin	True	True	1.8864247	Found	False	[]	urticaria	urticaria
cephalexin	True	True	4.502390999999999	Not found	False	[]		vaginal infection
cephalexin	True			Not found	False	[]		vulvovaginal inflammation
cephalexin	True	True	1.3152031000000002	Found	False	['common']	vomiting	vomiting
cephalexin	True			Not found	False	[]		agitation
cephalexin	True			Not found	False	[]		hepatic function abnormal
cephalexin	True	True	1.897518	Not found	False	[]		skin disorder
cephalexin	True	True	1.188563	Not found	False	[]		vaginal discharge
cephalexin	True			Not found	False	[]		hepatobiliary disease
cephalexin	True	True	8.58584	Not found	False	[]		genital candidiasis
cephalexin	True	True	1.355117	Not found	False	[]		nephropathy toxic
cephalexin	True			Not found	False	[]		infestation
cephalexin	True	True	1.277005	Found	False	[]	pseudomembranous colitis	pseudomembranous colitis
cefixime	True			Not found	False	[]		gastrointestinal pain
cefixime	True			Found	False	['common']	abdominal pain	abdominal pain
cefixime	True	True	3.316544	Not found	False	[]		agranulocytosis
cefixime	True			Not found	False	[]		anaphylactic shock
cefixime	True			Not found	False	[]		aplastic anaemia
cefixime	True	True	1.226472	Not found	False	[]		haemolytic anaemia
cefixime	True	True	5.681365	Not found	False	[]		angioedema
cefixime	True			Not found	False	[]		blister
cefixime	True	True	2.667905	Not found	False	[]		dermatitis bullous
cefixime	True	True	4.13493	Not found	False	[]		candida infection
cefixime	True	True	2.671623	Not found	False	[]		cholestasis
cefixime	True	True	3.77593	Found	False	[]	diarrhea	diarrhoea
cefixime	True			Not found	False	[]		dizziness
cefixime	True			Found	False	[]	dyspepsia	dyspepsia
cefixime	True	True	1.915555	Not found	False	[]		eosinophilia
cefixime	True	True	2.353425	Not found	False	[]		toxic epidermal necrolysis
cefixime	True	True	1.66847	Not found	False	[]		erythema multiforme
cefixime	True	True	2.1793500000000003	Found	False	[]	skin rash	rash
cefixime	True	True	8.58637	Not found	False	[]		dermatitis
cefixime	True			Not found	False	[]		flatulence
cefixime	True			Not found	False	[]		headache
cefixime	True			Not found	False	[]		haemorrhage
cefixime	True			Found	False	[]	hypersensitivity reaction	hypersensitivity
cefixime	True			Not found	False	[]		leukopenia
cefixime	True			Not found	False	[]		meningitis
cefixime	True			Found	False	[]	nausea	nausea
cefixime	True	True	2.011137	Not found	False	[]		neutropenia
cefixime	True			Not found	False	[]		pancytopenia
cefixime	True	True	1.266572	Not found	False	[]		pruritus
cefixime	True			Not found	False	[]		pruritus genital
cefixime	True			Not found	False	[]		seizure
cefixime	True	True	3.122206	Not found	False	[]		stevens-johnson syndrome
cefixime	True	True	3.164329	Not found	False	[]		superinfection
cefixime	True	True	1.51698	Found	False	[]	thrombocytopenia	thrombocytopenia
cefixime	True	True	1.497861	Found	False	[]	urticaria	urticaria
cefixime	True	True	3.77593	Not found	False	[]		vaginal infection
cefixime	True			Not found	False	[]		vulvovaginal inflammation
cefixime	True	True	1.051788	Found	False	[]	vomiting	vomiting
cefixime	True			Not found	False	[]		hepatic function abnormal
cefixime	True	True	18.77593	Not found	False	[]		pneumonia streptococcal
cefixime	True			Not found	False	[]		nephropathy toxic
cefixime	True	True	28.84602	Not found	False	[]		thrombocytosis
cefixime	True	True	14.474525	Not found	False	[]		pseudomembranous colitis
cefixime	True	True	3.77593	Not found	False	[]		colitis
cefixime	True	True	2.562482	Not found	False	[]		hepatitis
cefixime	True			Not found	False	[]		hyperbilirubinaemia
cefixime	True			Not found	False	[]		jaundice
cefixime	True	True	1.710477	Not found	False	[]		acute kidney injury
cefixime	True	True	3.07422	Not found	False	[]		serum sickness
cefixime	True	True	1.301912	Not found	False	[]		shock
cefixime	True			Not found	False	[]		anaphylactoid reaction
cefixime	True	True	3.199803	Not found	False	[]		face oedema
cerivastatin	True			Not found	False	[]		gastrointestinal pain
cerivastatin	True			Not found	False	[]		abdominal pain
cerivastatin	True			Not found	False	[]		alopecia
cerivastatin	True			Not found	False	[]		anaphylactic shock
cerivastatin	True			Not found	False	[]		anaemia
cerivastatin	True			Not found	False	[]		haemolytic anaemia
cerivastatin	True	True	1.87039	Not found	False	[]		angina pectoris
cerivastatin	True			Not found	False	[]		angioedema
cerivastatin	True	True	1.086345	Not found	False	[]		decreased appetite
cerivastatin	True	True	3.5723540000000003	Not found	False	[]		anxiety
cerivastatin	True	True	3.4524630000000003	Not found	False	[]		arthralgia
cerivastatin	True			Not found	False	[]		musculoskeletal discomfort
cerivastatin	True	True	3.364966	Not found	False	[]		arthritis
cerivastatin	True	True	2.38933	Not found	False	[]		asthenia
cerivastatin	True	True	2.245698	Not found	False	[]		back pain
cerivastatin	True	True	1.38399	Not found	False	[]		bronchitis
cerivastatin	True	True	1.706842	Not found	False	[]		chest pain
cerivastatin	True	True	2.058184	Not found	False	[]		colitis
cerivastatin	True	True	1.899647	Not found	False	[]		constipation
cerivastatin	True	True	1.481354	Not found	False	[]		cough
cerivastatin	True			Not found	False	[]		dermatomyositis
cerivastatin	True	True	8.58739	Found	False	[]	diarrhea	diarrhoea
cerivastatin	True	True	1.990607	Not found	False	[]		dizziness
cerivastatin	True			Not found	False	[]		duodenal ulcer
cerivastatin	True			Not found	False	[]		dysgeusia
cerivastatin	True	True	2.678254	Found	False	[]	heartburn	dyspepsia
cerivastatin	True	True	1.816765	Not found	False	[]		dyspnoea
cerivastatin	True	True	1.781886	Not found	False	[]		oedema
cerivastatin	True	True	9.002266	Not found	False	[]		eosinophilia
cerivastatin	True			Not found	False	[]		toxic epidermal necrolysis
cerivastatin	True			Not found	False	[]		epistaxis
cerivastatin	True			Not found	False	[]		erythema multiforme
cerivastatin	True	True	1.591464	Not found	False	[]		rash
cerivastatin	True			Not found	False	[]		dermatitis
cerivastatin	True	True	2.058184	Found	False	[]	gas	flatulence
cerivastatin	True			Not found	False	[]		flushing
cerivastatin	True	True	3.056375	Not found	False	[]		gastrointestinal disorder
cerivastatin	True			Not found	False	[]		gastrointestinal haemorrhage
cerivastatin	True			Not found	False	[]		gynaecomastia
cerivastatin	True	True	1.276252	Found	False	[]	headache	headache
cerivastatin	True	True	5.272809	Not found	False	[]		hepatitis
cerivastatin	True			Not found	False	[]		hypersensitivity
cerivastatin	True	True	2.058184	Not found	False	[]		influenza
cerivastatin	True			Not found	False	[]		jaundice cholestatic
cerivastatin	True	True	1.056642	Not found	False	[]		acute kidney injury
cerivastatin	True	True	2.389441	Not found	False	[]		pain in extremity
cerivastatin	True			Not found	False	[]		leukopenia
cerivastatin	True	True	24.16605	Not found	False	[]		muscle spasms
cerivastatin	True			Not found	False	[]		hypertonia
cerivastatin	True	True	6.215221	Found	False	[]	myopathy	myopathy
cerivastatin	True	True	18.7771	Not found	False	[]		myoglobinuria
cerivastatin	True	True	4.136592	Not found	False	[]		myositis
cerivastatin	True			Not found	False	[]		nausea
cerivastatin	True			Not found	False	[]		nodule
cerivastatin	True			Not found	False	[]		ophthalmoplegia
cerivastatin	True			Not found	False	[]		iiird nerve paralysis
cerivastatin	True			Not found	False	[]		pancreatitis
cerivastatin	True	True	1.5963600000000002	Not found	False	[]		paraesthesia
cerivastatin	True	True	2.18059	Not found	False	[]		neuropathy peripheral
cerivastatin	True			Not found	False	[]		pharyngitis
cerivastatin	True			Not found	False	[]		polymyalgia rheumatica
cerivastatin	True			Not found	False	[]		pruritus
cerivastatin	True			Not found	False	[]		vascular purpura
cerivastatin	True			Not found	False	[]		purpura
cerivastatin	True	True	9.730934	Found	False	[]	rhabdomyolysis	rhabdomyolysis
cerivastatin	True	True	8.58739	Not found	False	[]		rhinitis
cerivastatin	True	True	1.887906	Not found	False	[]		sinusitis
cerivastatin	True			Not found	False	[]		stevens-johnson syndrome
cerivastatin	True			Not found	False	[]		thrombocytopenia
cerivastatin	True	True	1.485248	Not found	False	[]		tremor
cerivastatin	True			Not found	False	[]		urticaria
cerivastatin	True	True	1.38399	Not found	False	[]		vasculitis
cerivastatin	True	True	2.436902	Not found	False	[]		vertigo
cerivastatin	True			Not found	False	[]		vomiting
cerivastatin	True			Not found	False	[]		chills
cerivastatin	True	True	3.638649	Not found	False	[]		cataract
cerivastatin	True	True	5.225668	Not found	False	[]		injury
cerivastatin	True			Not found	False	[]		renal impairment
cerivastatin	True			Not found	False	[]		hepatic necrosis
cerivastatin	True			Not found	False	[]		malaise
cerivastatin	True			Not found	False	[]		discomfort
cerivastatin	True			Not found	False	[]		feeling abnormal
cerivastatin	True	True	6.024689	Not found	False	[]		ill-defined disorder
cerivastatin	True	True	18.7771	Not found	False	[]		myalgia
cerivastatin	True			Not found	False	[]		erectile dysfunction
cerivastatin	True			Not found	False	[]		anaphylactoid reaction
cerivastatin	True			Not found	False	[]		vision blurred
cerivastatin	True			Not found	False	[]		photosensitivity reaction
cerivastatin	True	True	1.38399	Not found	False	[]		systemic lupus erythematosus
cerivastatin	True			Not found	False	[]		hyperkinesia
cerivastatin	True	True	1.858019	Not found	False	[]		agitation
cerivastatin	True			Not found	False	[]		facial paralysis
cerivastatin	True			Not found	False	[]		facial paresis
cerivastatin	True			Not found	False	[]		hepatitis chronic active
cerivastatin	True	True	4.136592	Not found	False	[]		paralysis
cerivastatin	True			Not found	False	[]		drug reaction with eosinophilia and systemic symptoms
cerivastatin	True			Not found	False	[]		visual impairment
cerivastatin	True			Not found	False	[]		amnesia
cerivastatin	True			Not found	False	[]		insomnia
cerivastatin	True	True	4.381902	Not found	False	[]		muscular weakness
cerivastatin	True			Not found	False	[]		peripheral nerve palsy
cerivastatin	True			Not found	False	[]		lenticular opacities
cerivastatin	True			Not found	False	[]		hepatocellular carcinoma
cerivastatin	True	True	3.7771	Not found	False	[]		hepatic cancer
cerivastatin	True			Not found	False	[]		somnolence
cerivastatin	True			Not found	False	[]		loss of libido
cetirizine	True	True	2.17865	Not found	False	[]		gastrointestinal pain
cetirizine	True	True	1.0616068	Found	False	['common']	abdominal pain	abdominal pain
cetirizine	True	True	1.7051161	Found	False	[]	aggression	aggression
cetirizine	True	True	1.0255968	Not found	False	[]		alopecia
cetirizine	True	True	1.049505	Not found	False	[]		amnesia
cetirizine	True	True	1.130792	Not found	False	[]		anaphylactic shock
cetirizine	True			Not found	False	[]		haemolytic anaemia
cetirizine	True	True	1.641573	Found	False	[]	angioedema	angioedema
cetirizine	True			Not found	False	[]		decreased appetite
cetirizine	True	True	1.1804302	Not found	False	[]		anxiety
cetirizine	True			Not found	False	[]		arrhythmia
cetirizine	True	True	1.0969005	Not found	False	[]		arthralgia
cetirizine	True			Not found	False	[]		musculoskeletal discomfort
cetirizine	True	True	1.1743839	Not found	False	[]		arthritis
cetirizine	True			Not found	False	[]		asthenia
cetirizine	True			Not found	False	[]		ataxia
cetirizine	True	True	1.0375041	Not found	False	[]		back pain
cetirizine	True			Not found	False	[]		mental disorder
cetirizine	True			Not found	False	[]		bone disorder
cetirizine	True	True	1.148377	Not found	False	[]		bronchospasm
cetirizine	True	True	1.032739	Not found	False	[]		bronchitis
cetirizine	True	True	1.018408	Not found	False	[]		chest pain
cetirizine	True			Not found	False	[]		cholestasis
cetirizine	True			Not found	False	[]		infection
cetirizine	True			Not found	False	[]		confusional state
cetirizine	True	True	1.1075495	Not found	False	[]		feeling abnormal
cetirizine	True			Not found	False	[]		constipation
cetirizine	True	True	1.3733024	Not found	False	[]		cough
cetirizine	True			Not found	False	[]		cystitis noninfective
cetirizine	True			Not found	False	[]		cystitis
cetirizine	True			Not found	False	[]		bladder pain
cetirizine	True			Not found	False	[]		deafness
cetirizine	True			Not found	False	[]		disturbance in sexual arousal
cetirizine	True	True	1.042576	Not found	False	[]		libido decreased
cetirizine	True			Not found	False	[]		dehydration
cetirizine	True	True	1.335344	Not found	False	[]		dental caries
cetirizine	True	True	1.0538029999999998	Not found	False	[]		depersonalisation/derealisation disorder
cetirizine	True	True	2.6666990000000004	Found	True	[]	dermatitis	dermatitis
cetirizine	True	True	1.563161	Not found	False	[]		drug eruption
cetirizine	True			Not found	False	[]		diabetes mellitus
cetirizine	True	True	1.452321	Not found	False	[]		diarrhoea
cetirizine	True	True	1.130039	Not found	False	[]		dizziness
cetirizine	True	True	1.0429590000000002	Not found	False	[]		dysgeusia
cetirizine	True	True	1.271284	Not found	False	[]		dyskinesia
cetirizine	True			Not found	False	[]		dysmenorrhoea
cetirizine	True			Not found	False	[]		dyspepsia
cetirizine	True	True	1.1108403	Not found	False	[]		dyspnoea
cetirizine	True	True	1.241789	Not found	False	[]		dysuria
cetirizine	True	True	1.550425	Not found	False	[]		ear pain
cetirizine	True	True	1.939296	Not found	False	[]		eczema
cetirizine	True	True	1.153604	Found	False	['rare', 'common']	edema	oedema
cetirizine	True	True	1.439045	Not found	False	[]		enuresis
cetirizine	True	True	1.090299	Not found	False	[]		epistaxis
cetirizine	True			Not found	False	[]		eructation
cetirizine	True	True	1.274667	Not found	False	[]		rash
cetirizine	True			Not found	False	[]		congenital eye disorder
cetirizine	True	True	1.2165979999999998	Not found	False	[]		eye disorder
cetirizine	True			Not found	False	[]		eye haemorrhage
cetirizine	True	True	1.2002013	Found	False	['rare', 'common']	fatigue	fatigue
cetirizine	True			Not found	False	[]		flatulence
cetirizine	True	True	1.1288204000000002	Not found	False	[]		flushing
cetirizine	True			Not found	False	[]		multiple fractures
cetirizine	True			Not found	False	[]		fracture
cetirizine	True	True	1.002	Not found	False	[]		furuncle
cetirizine	True	True	1.1182762	Not found	False	[]		gastritis
cetirizine	True			Not found	False	[]		gastrointestinal disorder
cetirizine	True	True	1.137546	Not found	False	[]		glaucoma
cetirizine	True			Not found	False	[]		glomerulonephritis
cetirizine	True	True	1.113658	Not found	False	[]		hallucination
cetirizine	True	True	1.38199	Found	False	['rare', 'common']	headache	headache
cetirizine	True			Not found	False	[]		cardiac disorder
cetirizine	True			Found	False	['rare', 'common']	cardiac failure	cardiac failure
cetirizine	True			Not found	False	[]		haematuria
cetirizine	True			Not found	False	[]		haemorrhoids
cetirizine	True	True	1.296014	Not found	False	[]		hepatitis
cetirizine	True			Not found	False	[]		herpes simplex
cetirizine	True	True	1.227508	Not found	False	[]		hyperaesthesia
cetirizine	True	True	1.0607961	Not found	False	[]		hypertension
cetirizine	True			Not found	False	[]		hypertrichosis
cetirizine	True			Not found	False	[]		hyperventilation
cetirizine	True	True	1.0854682	Not found	False	[]		hypoaesthesia
cetirizine	True			Not found	False	[]		hypotension
cetirizine	True	True	1.736139	Not found	False	[]		immune system disorder
cetirizine	True	True	1.5003386	Not found	False	[]		irritability
cetirizine	True			Not found	False	[]		jaundice
cetirizine	True	True	1.1817033	Not found	False	[]		osteoarthritis
cetirizine	True			Not found	False	[]		arthropathy
cetirizine	True	True	1.216029	Not found	False	[]		muscle spasms
cetirizine	True			Not found	False	[]		vaginal discharge
cetirizine	True			Not found	False	[]		melaena
cetirizine	True			Not found	False	[]		menorrhagia
cetirizine	True			Not found	False	[]		menstrual disorder
cetirizine	True	True	1.333526	Not found	False	[]		metrorrhagia
cetirizine	True			Not found	False	[]		hypertonia
cetirizine	True	True	1.146071	Not found	False	[]		fungal infection
cetirizine	True			Not found	False	[]		myelitis
cetirizine	True	True	2.850789	Not found	False	[]		nasal polyps
cetirizine	True	True	1.0808041000000002	Not found	False	[]		nausea
cetirizine	True			Not found	False	[]		nervous system disorder
cetirizine	True			Not found	False	[]		nervousness
cetirizine	True			Not found	False	[]		tension
cetirizine	True	True	1.1632360000000002	Not found	False	[]		nightmare
cetirizine	True	True	1.359259	Not found	False	[]		pain
cetirizine	True			Not found	False	[]		pallor
cetirizine	True	True	1.1586663	Not found	False	[]		palpitations
cetirizine	True	True	1.1381439	Not found	False	[]		paraesthesia
cetirizine	True	True	1.0417729999999998	Not found	False	[]		pharyngitis
cetirizine	True			Not found	False	[]		pneumonia
cetirizine	True			Not found	False	[]		polyuria
cetirizine	True			Not found	False	[]		vascular purpura
cetirizine	True			Not found	False	[]		purpura
cetirizine	True	True	2.246498	Not found	False	[]		rhinitis
cetirizine	True	True	1.062257	Not found	False	[]		visual field defect
cetirizine	True			Not found	False	[]		seborrhoeic dermatitis
cetirizine	True	True	1.2875926	Not found	False	[]		seizure
cetirizine	True			Not found	False	[]		salivary hypersecretion
cetirizine	True	True	2.1808044	Not found	False	[]		sinusitis
cetirizine	True	True	1.54968	Not found	False	[]		skin disorder
cetirizine	True	True	1.941026	Not found	False	[]		skin mass
cetirizine	True	True	1.032743	Not found	False	[]		speech disorder
cetirizine	True			Not found	False	[]		stomatitis
cetirizine	True	True	1.518987	Not found	False	[]		mouth ulceration
cetirizine	True			Not found	False	[]		completed suicide
cetirizine	True	True	1.121591	Not found	False	[]		loss of consciousness
cetirizine	True			Not found	False	[]		shock
cetirizine	True	True	1.002225	Not found	False	[]		syncope
cetirizine	True			Found	False	['rare', 'common']	tachycardia	tachycardia
cetirizine	True			Not found	False	[]		thirst
cetirizine	True			Not found	False	[]		thrombocytopenia
cetirizine	True			Not found	False	[]		thyroid disorder
cetirizine	True			Not found	False	[]		tinnitus
cetirizine	True			Not found	False	[]		tongue disorder
cetirizine	True	True	1.0885782	Not found	False	[]		tremor
cetirizine	True			Not found	False	[]		unintended pregnancy
cetirizine	True	True	1.6817208	Not found	False	[]		upper respiratory tract infection
cetirizine	True	True	1.050106	Not found	False	[]		pollakiuria
cetirizine	True	True	1.072101	Not found	False	[]		urinary incontinence
cetirizine	True	True	1.0295311	Not found	False	[]		urinary tract infection
cetirizine	True			Not found	False	[]		urethral disorder
cetirizine	True			Not found	False	[]		urinary tract disorder
cetirizine	True	True	3.163369	Not found	False	[]		vaginal infection
cetirizine	True			Not found	False	[]		vulvovaginal inflammation
cetirizine	True	True	1.1153692	Not found	False	[]		vertigo
cetirizine	True			Not found	False	[]		viral infection
cetirizine	True	True	1.0288985	Not found	False	[]		vomiting
cetirizine	True			Not found	False	[]		xerophthalmia
cetirizine	True	True	1.0700382	Found	False	['rare', 'common']	dry mouth	dry mouth
cetirizine	True			Not found	False	[]		urinary retention
cetirizine	True	True	2.129003	Not found	False	[]		agitation
cetirizine	True	True	1.5427156	Not found	False	[]		mood swings
cetirizine	True	True	1.031041	Not found	False	[]		affect lability
cetirizine	True	True	1.1144962	Not found	False	[]		oedema peripheral
cetirizine	True			Not found	False	[]		hepatic function abnormal
cetirizine	True	True	1.5583567	Not found	False	[]		migraine
cetirizine	True	True	1.363102	Not found	False	[]		periorbital oedema
cetirizine	True	True	1.319697	Not found	False	[]		application site reaction
cetirizine	True			Not found	False	[]		tongue discolouration
cetirizine	True	True	1.135664	Not found	False	[]		fluid retention
cetirizine	True	True	1.222084	Not found	False	[]		generalised oedema
cetirizine	True	True	1.734406	Not found	False	[]		tongue oedema
cetirizine	True	True	1.104923	Not found	False	[]		impaired healing
cetirizine	True			Not found	False	[]		injection site inflammation
cetirizine	True	True	1.219963	Not found	False	[]		injury
cetirizine	True			Not found	False	[]		muscular weakness
cetirizine	True	True	1.009591	Not found	False	[]		eye pain
cetirizine	True	True	1.22786	Not found	False	[]		dry skin
cetirizine	True			Not found	False	[]		tendon disorder
cetirizine	True	True	1.239955	Not found	False	[]		accommodation disorder
cetirizine	True	True	1.555737	Not found	False	[]		photosensitivity reaction
cetirizine	True			Not found	False	[]		malaise
cetirizine	True	True	1.028312	Not found	False	[]		discomfort
cetirizine	True			Not found	False	[]		ill-defined disorder
cetirizine	True	True	9.000024	Not found	False	[]		myalgia
cetirizine	True	True	1.355047	Not found	False	[]		muscle twitching
cetirizine	True	True	1.258001	Not found	False	[]		increased appetite
cetirizine	True	True	1.534894	Not found	False	[]		thinking abnormal
cetirizine	True	True	1.1239387	Not found	False	[]		memory impairment
cetirizine	True	True	1.7966972	Not found	False	[]		rash erythematous
cetirizine	True			Not found	False	[]		euphoric mood
cetirizine	True	True	1.650196	Not found	False	[]		disturbance in attention
cetirizine	True	True	1.0430990000000002	Not found	False	[]		ototoxicity
cetirizine	True			Not found	False	[]		increased bronchial secretion
cetirizine	True	True	2.043617	Not found	False	[]		sputum increased
cetirizine	True			Not found	False	[]		urine abnormality
cetirizine	True	True	1.505089	Not found	False	[]		dermatitis bullous
cetirizine	True			Not found	False	[]		rectal haemorrhage
cetirizine	True	True	1.0365984	Not found	False	[]		vision blurred
cetirizine	True			Not found	False	[]		abdominal distension
cetirizine	True			Not found	False	[]		rash maculo-papular
cetirizine	True	True	1.1340898	Not found	False	[]		suicidal ideation
cetirizine	True			Not found	False	[]		hyperkinesia
cetirizine	True	True	1.1872224999999998	Not found	False	[]		chills
cetirizine	True			Not found	False	[]		blindness
cetirizine	True	True	1.2456	Not found	False	[]		lymphadenopathy
cetirizine	True			Not found	False	[]		coordination abnormal
cetirizine	True			Not found	False	[]		paralysis
cetirizine	True	True	1.248466	Not found	False	[]		face oedema
cetirizine	True			Not found	False	[]		breast pain
cetirizine	True			Not found	False	[]		stillbirth
cetirizine	True	True	1.0701787	Not found	False	[]		hot flush
cetirizine	True			Not found	False	[]		menopausal symptoms
cetirizine	True	True	1.0888751	Not found	False	[]		hyperhidrosis
cetirizine	True	True	1.6191008	Not found	False	[]		sleep disorder
cetirizine	True			Not found	False	[]		hyperkeratosis
cetirizine	True	True	1.2123768	Not found	False	[]		insomnia
cetirizine	True	True	3.073032	Not found	False	[]		oculogyric crisis
cetirizine	True	True	1.16711	Not found	False	[]		parosmia
cetirizine	True	True	1.1486184	Not found	False	[]		dysphonia
cetirizine	True	True	1.283593	Not found	False	[]		ageusia
cetirizine	True	True	1.3663237	Found	False	['rare', 'common']	drowsiness	somnolence
cetirizine	True	True	1.2594340000000002	Not found	False	[]		visual impairment
cetirizine	True			Not found	False	[]		movement disorder
cetirizine	True			Not found	False	[]		myoclonus
cetirizine	True	True	1.285992	Not found	False	[]		otitis media
cetirizine	True			Not found	False	[]		extrapyramidal disorder
cevimeline	True	True	2.056502	Not found	False	[]		gastrointestinal pain
cevimeline	True			Not found	False	[]		abdominal pain
cevimeline	True			Not found	False	[]		abscess
cevimeline	True			Not found	False	[]		agranulocytosis
cevimeline	True			Not found	False	[]		albuminuria
cevimeline	True			Not found	False	[]		alopecia
cevimeline	True			Not found	False	[]		amenorrhoea
cevimeline	True	True	1.491534	Not found	False	[]		amnesia
cevimeline	True	True	1.03	Not found	False	[]		anaemia
cevimeline	True			Not found	False	[]		hypochromic anaemia
cevimeline	True			Not found	False	[]		angina pectoris
cevimeline	True			Not found	False	[]		decreased appetite
cevimeline	True			Not found	False	[]		anxiety
cevimeline	True	True	1.0445350000000002	Not found	False	[]		aphasia
cevimeline	True			Not found	False	[]		apnoea
cevimeline	True			Not found	False	[]		appendicitis
cevimeline	True			Not found	False	[]		arrhythmia
cevimeline	True	True	1.139815	Not found	False	[]		arthralgia
cevimeline	True	True	1.4416600000000002	Not found	False	[]		musculoskeletal discomfort
cevimeline	True			Not found	False	[]		arthritis
cevimeline	True			Not found	False	[]		asthenia
cevimeline	True			Found	False	[]	asthma	asthma
cevimeline	True			Not found	False	[]		pneumothorax
cevimeline	True			Not found	False	[]		atelectasis
cevimeline	True			Not found	False	[]		back pain
cevimeline	True	True	4.294193	Not found	False	[]		bacterial infection
cevimeline	True			Not found	False	[]		blepharitis
cevimeline	True	True	1.947418	Not found	False	[]		bone disorder
cevimeline	True			Not found	False	[]		bronchospasm
cevimeline	True			Not found	False	[]		bronchitis
cevimeline	True			Not found	False	[]		bundle branch block
cevimeline	True	True	1.453956	Not found	False	[]		bursitis
cevimeline	True	True	1.050669	Not found	False	[]		candida infection
cevimeline	True			Not found	False	[]		basal cell carcinoma
cevimeline	True			Not found	False	[]		squamous cell carcinoma
cevimeline	True			Not found	False	[]		cardiovascular disorder
cevimeline	True			Not found	False	[]		carpal tunnel syndrome
cevimeline	True			Not found	False	[]		cellulitis
cevimeline	True			Not found	False	[]		chest pain
cevimeline	True			Not found	False	[]		choking
cevimeline	True			Not found	False	[]		cholecystitis
cevimeline	True			Not found	False	[]		cholelithiasis
cevimeline	True			Not found	False	[]		colitis ulcerative
cevimeline	True			Not found	False	[]		colitis
cevimeline	True			Not found	False	[]		coma
cevimeline	True			Not found	False	[]		infection
cevimeline	True			Not found	False	[]		confusional state
cevimeline	True	True	1.346047	Not found	False	[]		feeling abnormal
cevimeline	True	True	6.7374410000000005	Not found	False	[]		conjunctivitis
cevimeline	True			Not found	False	[]		constipation
cevimeline	True			Not found	False	[]		corneal opacity
cevimeline	True			Not found	False	[]		ulcerative keratitis
cevimeline	True			Found	False	[]	cough	cough
cevimeline	True			Not found	False	[]		cystitis noninfective
cevimeline	True	True	2.105573	Not found	False	[]		cystitis
cevimeline	True			Not found	False	[]		bladder pain
cevimeline	True	True	1.710593	Not found	False	[]		deafness
cevimeline	True			Not found	False	[]		dysphagia
cevimeline	True	True	1.361829	Not found	False	[]		dehydration
cevimeline	True			Not found	False	[]		delirium
cevimeline	True			Not found	False	[]		delusion
cevimeline	True	True	2.291815	Not found	False	[]		dental caries
cevimeline	True			Not found	False	[]		depersonalisation/derealisation disorder
cevimeline	True			Not found	False	[]		dermatitis
cevimeline	True	True	1.38279	Not found	False	[]		dermatitis contact
cevimeline	True			Not found	False	[]		scleroderma
cevimeline	True			Not found	False	[]		diabetes mellitus
cevimeline	True	True	3.77601	Found	False	[]	diarrhea	diarrhoea
cevimeline	True			Not found	False	[]		diplopia
cevimeline	True	True	5.270962	Not found	False	[]		joint dislocation
cevimeline	True			Not found	False	[]		diverticulitis
cevimeline	True			Not found	False	[]		dizziness
cevimeline	True			Not found	False	[]		duodenitis
cevimeline	True	True	1.185529	Not found	False	[]		dysgeusia
cevimeline	True	True	1.323981	Not found	False	[]		dyskinesia
cevimeline	True			Not found	False	[]		dysmenorrhoea
cevimeline	True			Not found	False	[]		dyspepsia
cevimeline	True	True	1.190387	Not found	False	[]		dyspnoea
cevimeline	True	True	1.0631910000000002	Not found	False	[]		dysuria
cevimeline	True			Not found	False	[]		ear pain
cevimeline	True			Not found	False	[]		eczema
cevimeline	True			Not found	False	[]		oedema
cevimeline	True			Not found	False	[]		endocrine disorder
cevimeline	True			Not found	False	[]		enterocolitis
cevimeline	True			Not found	False	[]		eosinophilia
cevimeline	True			Not found	False	[]		epididymitis
cevimeline	True			Not found	False	[]		epistaxis
cevimeline	True	True	3.054061	Not found	False	[]		eructation
cevimeline	True			Not found	False	[]		oesophageal stenosis
cevimeline	True			Not found	False	[]		oesophagitis
cevimeline	True	True	1.116437	Found	False	[]	rash	rash
cevimeline	True			Not found	False	[]		congenital eye disorder
cevimeline	True			Not found	False	[]		eye disorder
cevimeline	True			Not found	False	[]		eye haemorrhage
cevimeline	True			Not found	False	[]		eye infection
cevimeline	True	True	4.135036	Not found	False	[]		failure to thrive
cevimeline	True	True	1.316737	Not found	False	[]		fatigue
cevimeline	True	True	1.0631910000000002	Not found	False	[]		flatulence
cevimeline	True			Not found	False	[]		flushing
cevimeline	True	True	18.77601	Not found	False	[]		food poisoning
cevimeline	True			Not found	False	[]		furuncle
cevimeline	True			Not found	False	[]		gastritis
cevimeline	True	True	3.321663	Not found	False	[]		gastroenteritis
cevimeline	True	True	3.77601	Not found	False	[]		gastrooesophageal reflux disease
cevimeline	True			Not found	False	[]		gastrointestinal haemorrhage
cevimeline	True			Not found	False	[]		gingival hypertrophy
cevimeline	True			Not found	False	[]		gingivitis
cevimeline	True	True	1.508096	Not found	False	[]		glaucoma
cevimeline	True	True	14.088135	Not found	False	[]		glossitis
cevimeline	True			Not found	False	[]		tongue geographic
cevimeline	True			Not found	False	[]		glycosuria
cevimeline	True			Not found	False	[]		goitre
cevimeline	True			Not found	False	[]		gout
cevimeline	True			Not found	False	[]		hallucination
cevimeline	True			Found	False	[]	headache	headache
cevimeline	True			Not found	False	[]		hypoacusis
cevimeline	True			Not found	False	[]		cardiac disorder
cevimeline	True			Not found	False	[]		cardiomegaly
cevimeline	True			Not found	False	[]		heat stroke
cevimeline	True			Not found	False	[]		blood disorder
cevimeline	True			Not found	False	[]		haematoma
cevimeline	True			Not found	False	[]		haematuria
cevimeline	True			Not found	False	[]		haemoptysis
cevimeline	True			Not found	False	[]		haemorrhage
cevimeline	True			Not found	False	[]		haemorrhoids
cevimeline	True			Not found	False	[]		herpes simplex
cevimeline	True			Not found	False	[]		herpes zoster
cevimeline	True			Not found	False	[]		hiccups
cevimeline	True			Not found	False	[]		hypercalcaemia
cevimeline	True			Not found	False	[]		hypercholesterolaemia
cevimeline	True			Not found	False	[]		hyperaesthesia
cevimeline	True			Not found	False	[]		hyperglycaemia
cevimeline	True			Not found	False	[]		hyperkalaemia
cevimeline	True	True	1.241806	Not found	False	[]		hyperlipidaemia
cevimeline	True			Not found	False	[]		hypersensitivity
cevimeline	True			Not found	False	[]		hypertension
cevimeline	True			Not found	False	[]		hypertriglyceridaemia
cevimeline	True			Not found	False	[]		salivary gland enlargement
cevimeline	True	True	1.1351829999999998	Not found	False	[]		hypoaesthesia
cevimeline	True			Not found	False	[]		hypoglycaemia
cevimeline	True			Not found	False	[]		hypokalaemia
cevimeline	True			Not found	False	[]		hyponatraemia
cevimeline	True			Not found	False	[]		hypotension
cevimeline	True	True	2.056502	Not found	False	[]		orthostatic hypotension
cevimeline	True			Not found	False	[]		hypothyroidism
cevimeline	True			Not found	False	[]		illusion
cevimeline	True			Not found	False	[]		intestinal obstruction
cevimeline	True			Not found	False	[]		irritable bowel syndrome
cevimeline	True			Not found	False	[]		functional gastrointestinal disorder
cevimeline	True	True	1.355637	Not found	False	[]		osteoarthritis
cevimeline	True			Not found	False	[]		arthropathy
cevimeline	True			Not found	False	[]		keratitis
cevimeline	True	True	1.436639	Not found	False	[]		nephrolithiasis
cevimeline	True			Not found	False	[]		laryngitis
cevimeline	True			Not found	False	[]		muscle spasms
cevimeline	True	True	1.000469	Not found	False	[]		pain in extremity
cevimeline	True	True	1.360901	Not found	False	[]		leukocytosis
cevimeline	True			Not found	False	[]		leukopenia
cevimeline	True			Not found	False	[]		vaginal discharge
cevimeline	True			Not found	False	[]		lichen planus
cevimeline	True			Not found	False	[]		chronic obstructive pulmonary disease
cevimeline	True			Not found	False	[]		bronchial hyperreactivity
cevimeline	True			Not found	False	[]		lymphocytosis
cevimeline	True			Not found	False	[]		melaena
cevimeline	True	True	1.2265899999999998	Not found	False	[]		menorrhagia
cevimeline	True			Not found	False	[]		menstrual disorder
cevimeline	True			Not found	False	[]		metrorrhagia
cevimeline	True			Not found	False	[]		motion sickness
cevimeline	True	True	1.38279	Not found	False	[]		multiple sclerosis
cevimeline	True			Not found	False	[]		hypertonia
cevimeline	True			Not found	False	[]		musculoskeletal disorder
cevimeline	True	True	1.247308	Not found	False	[]		fungal infection
cevimeline	True			Not found	False	[]		mydriasis
cevimeline	True			Not found	False	[]		myocardial infarction
cevimeline	True			Not found	False	[]		acute coronary syndrome
cevimeline	True			Not found	False	[]		myopia
cevimeline	True	True	2.1794200000000004	Not found	False	[]		nail disorder
cevimeline	True	True	1.099899	Found	False	[]	nausea	nausea
cevimeline	True			Not found	False	[]		neoplasm
cevimeline	True			Not found	False	[]		nephrotic syndrome
cevimeline	True			Not found	False	[]		nervous system disorder
cevimeline	True	True	3.409946	Not found	False	[]		neuralgia
cevimeline	True			Not found	False	[]		neurosis
cevimeline	True			Not found	False	[]		nightmare
cevimeline	True	True	1.710593	Not found	False	[]		nocturia
cevimeline	True	True	9.000919	Not found	False	[]		oliguria
cevimeline	True			Not found	False	[]		mouth haemorrhage
cevimeline	True	True	2.396218	Not found	False	[]		osteomyelitis
cevimeline	True			Not found	False	[]		osteoporosis
cevimeline	True	True	8.58644	Not found	False	[]		otitis media
cevimeline	True			Not found	False	[]		ovarian cyst
cevimeline	True			Not found	False	[]		ovarian disorder
cevimeline	True			Not found	False	[]		pain
cevimeline	True	True	1.4416600000000002	Not found	False	[]		procedural pain
cevimeline	True	True	2.343116	Not found	False	[]		pallor
cevimeline	True	True	1.228119	Not found	False	[]		palpitations
cevimeline	True			Not found	False	[]		paraesthesia
cevimeline	True			Not found	False	[]		paronychia
cevimeline	True			Not found	False	[]		peptic ulcer
cevimeline	True			Not found	False	[]		pericarditis
cevimeline	True			Not found	False	[]		personality disorder
cevimeline	True			Not found	False	[]		pharyngitis
cevimeline	True	True	2.439152	Not found	False	[]		pleural effusion
cevimeline	True	True	1.2265899999999998	Not found	False	[]		pleurisy
cevimeline	True			Not found	False	[]		pneumonia
cevimeline	True			Not found	False	[]		polyuria
cevimeline	True	True	2.056502	Not found	False	[]		post procedural haemorrhage
cevimeline	True			Not found	False	[]		prostatic disorder
cevimeline	True			Not found	False	[]		pruritus
cevimeline	True			Not found	False	[]		pruritus genital
cevimeline	True			Not found	False	[]		pulmonary embolism
cevimeline	True			Not found	False	[]		pulmonary fibrosis
cevimeline	True			Not found	False	[]		vascular purpura
cevimeline	True	True	2.5179590000000003	Not found	False	[]		purpura
cevimeline	True			Not found	False	[]		pyelonephritis
cevimeline	True			Not found	False	[]		pyuria
cevimeline	True			Not found	False	[]		anorectal disorder
cevimeline	True			Not found	False	[]		retinal disorder
cevimeline	True			Not found	False	[]		rhinitis
cevimeline	True			Not found	False	[]		rosacea
cevimeline	True			Not found	False	[]		scleritis
cevimeline	True			Not found	False	[]		seborrhoeic dermatitis
cevimeline	True			Not found	False	[]		seizure
cevimeline	True			Not found	False	[]		sialoadenitis
cevimeline	True	True	5.754805	Not found	False	[]		salivary hypersecretion
cevimeline	True			Not found	False	[]		sinusitis
cevimeline	True			Not found	False	[]		skin disorder
cevimeline	True			Not found	False	[]		skin ulcer
cevimeline	True	True	2.614448	Not found	False	[]		speech disorder
cevimeline	True			Not found	False	[]		gastric ulcer
cevimeline	True	True	2.527022	Not found	False	[]		stomatitis
cevimeline	True	True	1.668613	Not found	False	[]		mouth ulceration
cevimeline	True			Not found	False	[]		loss of consciousness
cevimeline	True			Not found	False	[]		shock
cevimeline	True			Not found	False	[]		syncope
cevimeline	True	True	3.164438	Not found	False	[]		synovitis
cevimeline	True			Not found	False	[]		tachycardia
cevimeline	True			Not found	False	[]		supraventricular tachycardia
cevimeline	True			Not found	False	[]		tendonitis
cevimeline	True			Not found	False	[]		tenosynovitis
cevimeline	True			Not found	False	[]		thirst
cevimeline	True			Not found	False	[]		thrombocytopenia
cevimeline	True			Not found	False	[]		thrombophlebitis
cevimeline	True			Not found	False	[]		costochondritis
cevimeline	True	True	4.135036	Not found	False	[]		onychomycosis
cevimeline	True	True	1.247308	Not found	False	[]		tinnitus
cevimeline	True			Not found	False	[]		tongue disorder
cevimeline	True	True	1.2265899999999998	Not found	False	[]		tooth disorder
cevimeline	True			Not found	False	[]		toothache
cevimeline	True			Not found	False	[]		tremor
cevimeline	True			Not found	False	[]		upper respiratory tract infection
cevimeline	True	True	8.58644	Not found	False	[]		urethral disorder
cevimeline	True			Not found	False	[]		pollakiuria
cevimeline	True			Not found	False	[]		urinary incontinence
cevimeline	True			Not found	False	[]		urinary tract infection
cevimeline	True			Not found	False	[]		micturition disorder
cevimeline	True			Not found	False	[]		urticaria
cevimeline	True			Not found	False	[]		uterine haemorrhage
cevimeline	True			Not found	False	[]		vaginal infection
cevimeline	True			Not found	False	[]		vulvovaginal inflammation
cevimeline	True			Not found	False	[]		angiopathy
cevimeline	True			Not found	False	[]		vasculitis
cevimeline	True			Not found	False	[]		vertigo
cevimeline	True			Not found	False	[]		hepatitis viral
cevimeline	True			Not found	False	[]		viral infection
cevimeline	True			Not found	False	[]		vitreous detachment
cevimeline	True	True	1.170926	Found	False	[]	vomiting	vomiting
cevimeline	True			Not found	False	[]		skin papilloma
cevimeline	True			Not found	False	[]		injury
cevimeline	True			Not found	False	[]		xerophthalmia
cevimeline	True			Not found	False	[]		yawning
cevimeline	True			Not found	False	[]		urinary retention
cevimeline	True			Not found	False	[]		urogenital disorder
cevimeline	True			Not found	False	[]		agitation
cevimeline	True	True	5.754805	Not found	False	[]		apathy
cevimeline	True			Not found	False	[]		flat affect
cevimeline	True			Not found	False	[]		mood swings
cevimeline	True			Not found	False	[]		affect lability
cevimeline	True			Not found	False	[]		photopsia
cevimeline	True			Not found	False	[]		oedema peripheral
cevimeline	True			Not found	False	[]		cataract
cevimeline	True			Not found	False	[]		plantar fasciitis
cevimeline	True			Not found	False	[]		migraine
cevimeline	True	True	1.38279	Not found	False	[]		periorbital oedema
cevimeline	True	True	3.77601	Not found	False	[]		tongue discolouration
cevimeline	True			Not found	False	[]		electrolyte imbalance
cevimeline	True			Not found	False	[]		endometrial disorder
cevimeline	True			Not found	False	[]		skin hypertrophy
cevimeline	True			Not found	False	[]		renal impairment
cevimeline	True			Not found	False	[]		mania
cevimeline	True			Not found	False	[]		muscular weakness
cevimeline	True	True	1.3764409999999998	Not found	False	[]		bone pain
cevimeline	True			Not found	False	[]		eye pain
cevimeline	True			Not found	False	[]		paranoia
cevimeline	True			Not found	False	[]		platelet disorder
cevimeline	True			Not found	False	[]		hyporeflexia
cevimeline	True	True	2.105573	Not found	False	[]		skin discolouration
cevimeline	True	True	3.052207	Not found	False	[]		dry skin
cevimeline	True			Not found	False	[]		malnutrition
cevimeline	True			Not found	False	[]		photosensitivity reaction
cevimeline	True			Not found	False	[]		lichenoid keratosis
cevimeline	True			Not found	False	[]		nail discolouration
cevimeline	True			Not found	False	[]		atrophic vulvovaginitis
cevimeline	True			Not found	False	[]		malaise
cevimeline	True			Not found	False	[]		discomfort
cevimeline	True			Not found	False	[]		ill-defined disorder
cevimeline	True			Not found	False	[]		myalgia
cevimeline	True			Not found	False	[]		increased appetite
cevimeline	True			Not found	False	[]		anorectal discomfort
cevimeline	True			Not found	False	[]		rectal tenesmus
cevimeline	True			Not found	False	[]		proctalgia
cevimeline	True	True	1.2265899999999998	Not found	False	[]		thinking abnormal
cevimeline	True			Not found	False	[]		rash erythematous
cevimeline	True			Not found	False	[]		muscle contractions involuntary
cevimeline	True			Not found	False	[]		salivary gland pain
cevimeline	True	True	2.1794200000000004	Not found	False	[]		tongue ulceration
cevimeline	True			Not found	False	[]		peripheral ischaemia
cevimeline	True			Not found	False	[]		lymphadenopathy
cevimeline	True			Not found	False	[]		urine abnormality
cevimeline	True	True	1.273358	Not found	False	[]		rheumatoid arthritis
cevimeline	True			Not found	False	[]		dermatitis bullous
cevimeline	True			Not found	False	[]		haemoglobinaemia
cevimeline	True			Not found	False	[]		cold sweat
cevimeline	True			Not found	False	[]		depression
cevimeline	True	True	2.291815	Not found	False	[]		crying
cevimeline	True			Not found	False	[]		retinal deposits
cevimeline	True			Not found	False	[]		periodontal destruction
cevimeline	True			Not found	False	[]		oedema mouth
cevimeline	True			Not found	False	[]		skin exfoliation
cevimeline	True			Not found	False	[]		strangury
cevimeline	True	True	2.077342	Not found	False	[]		respiratory tract congestion
cevimeline	True	True	2.056502	Not found	False	[]		pulmonary congestion
cevimeline	True	True	3.074354	Not found	False	[]		erectile dysfunction
cevimeline	True			Not found	False	[]		sepsis
cevimeline	True			Not found	False	[]		nasal ulcer
cevimeline	True			Not found	False	[]		hyperproteinaemia
cevimeline	True			Not found	False	[]		toxicity to various agents
cevimeline	True			Not found	False	[]		cholinergic syndrome
cevimeline	True			Not found	False	[]		change of bowel habit
cevimeline	True			Not found	False	[]		mucosal inflammation
cevimeline	True			Not found	False	[]		extrasystoles
cevimeline	True			Not found	False	[]		genital candidiasis
cevimeline	True			Not found	False	[]		abdominal distension
cevimeline	True			Not found	False	[]		influenza like illness
cevimeline	True	True	18.77601	Not found	False	[]		dysaesthesia
cevimeline	True	True	1.453956	Not found	False	[]		systemic lupus erythematosus
cevimeline	True	True	2.614448	Not found	False	[]		osteonecrosis
cevimeline	True			Not found	False	[]		hyperkinesia
cevimeline	True	True	1.730066	Not found	False	[]		chills
cevimeline	True			Not found	False	[]		neuropathy peripheral
cevimeline	True			Not found	False	[]		dementia
cevimeline	True	True	1.38279	Not found	False	[]		coordination abnormal
cevimeline	True			Not found	False	[]		paralysis
cevimeline	True			Not found	False	[]		face oedema
cevimeline	True			Not found	False	[]		bladder discomfort
cevimeline	True			Not found	False	[]		blood pressure fluctuation
cevimeline	True			Not found	False	[]		urine flow decreased
cevimeline	True	True	9.000919	Not found	False	[]		sexual dysfunction
cevimeline	True			Not found	False	[]		breast pain
cevimeline	True			Not found	False	[]		renal pain
cevimeline	True			Not found	False	[]		gait disturbance
cevimeline	True	True	1.302101	Found	False	[]	hot flashes	hot flush
cevimeline	True			Not found	False	[]		menopausal symptoms
cevimeline	True	True	1.5323749999999998	Found	False	[]	sweating	hyperhidrosis
cevimeline	True	True	1.38279	Not found	False	[]		hyperuricaemia
cevimeline	True			Not found	False	[]		phlebitis superficial
cevimeline	True			Not found	False	[]		thrombocytosis
cevimeline	True			Not found	False	[]		thrombocytopenic purpura
cevimeline	True	True	3.845045	Not found	False	[]		hyperkeratosis
cevimeline	True			Found	False	[]	difficulty sleeping	insomnia
cevimeline	True	True	1.4416600000000002	Not found	False	[]		ileus
cevimeline	True			Not found	False	[]		aggression
cevimeline	True			Not found	False	[]		breast neoplasm
cevimeline	True			Not found	False	[]		parosmia
cevimeline	True			Not found	False	[]		dysphonia
cevimeline	True			Found	False	[]	drowsiness	somnolence
cevimeline	True			Not found	False	[]		vaginal haemorrhage
cevimeline	True			Not found	False	[]		visual impairment
chlorambucil	True			Not found	False	[]		gastrointestinal pain
chlorambucil	True			Not found	False	[]		abdominal pain
chlorambucil	True			Found	False	[]	hair loss	alopecia
chlorambucil	True			Not found	False	[]		amenorrhoea
chlorambucil	True	True	1.764629	Found	False	['common']	anemia	anaemia
chlorambucil	True	True	5.234763	Not found	False	[]		haemolytic anaemia
chlorambucil	True			Not found	False	[]		angioedema
chlorambucil	True	True	1.259394	Not found	False	[]		decreased appetite
chlorambucil	True			Found	False	[]	ataxia	ataxia
chlorambucil	True	True	1.357101	Found	False	[]	cancer	neoplasm malignant
chlorambucil	True	True	1.426907	Not found	False	[]		infection
chlorambucil	True			Found	False	[]	confusion	confusional state
chlorambucil	True			Not found	False	[]		feeling abnormal
chlorambucil	True			Not found	False	[]		cystitis noninfective
chlorambucil	True			Not found	False	[]		cystitis
chlorambucil	True			Not found	False	[]		bladder pain
chlorambucil	True			Found	False	[]	diarrhea	diarrhoea
chlorambucil	True			Not found	False	[]		toxic epidermal necrolysis
chlorambucil	True			Not found	False	[]		erythema multiforme
chlorambucil	True			Not found	False	[]		fatigue
chlorambucil	True			Not found	False	[]		asthenia
chlorambucil	True			Found	False	[]	hallucinations	hallucination
chlorambucil	True			Found	False	[]	allergic reaction	hypersensitivity
chlorambucil	True			Not found	False	[]		inappropriate antidiuretic hormone secretion
chlorambucil	True	True	8.58607	Found	False	[]	infertility	infertility
chlorambucil	True			Not found	False	[]		jaundice
chlorambucil	True			Not found	False	[]		acute kidney injury
chlorambucil	True			Not found	False	[]		leukopenia
chlorambucil	True			Not found	False	[]		lymphopenia
chlorambucil	True	True	1.043697	Not found	False	[]		dyskinesia
chlorambucil	True			Not found	False	[]		movement disorder
chlorambucil	True	True	2.9059660000000003	Not found	False	[]		myelodysplastic syndrome
chlorambucil	True	True	1.013451	Found	False	[]	nausea	nausea
chlorambucil	True			Not found	False	[]		neoplasm
chlorambucil	True			Not found	False	[]		nephrotic syndrome
chlorambucil	True	True	1.7346089999999998	Found	False	['common']	neutropenia	neutropenia
chlorambucil	True	True	19.134433	Not found	False	[]		optic atrophy
chlorambucil	True			Not found	False	[]		pain
chlorambucil	True	True	1.821649	Not found	False	[]		pancytopenia
chlorambucil	True			Not found	False	[]		paresis
chlorambucil	True			Not found	False	[]		neuropathy peripheral
chlorambucil	True	True	2.016697	Not found	False	[]		pneumonia
chlorambucil	True			Not found	False	[]		pruritus
chlorambucil	True			Not found	False	[]		pulmonary fibrosis
chlorambucil	True			Found	False	[]	seizures	seizure
chlorambucil	True			Not found	False	[]		stevens-johnson syndrome
chlorambucil	True	True	1.366659	Found	False	['common']	thrombocytopenia	thrombocytopenia
chlorambucil	True	True	1.09237	Not found	False	[]		tremor
chlorambucil	True			Not found	False	[]		ureteric obstruction
chlorambucil	True			Not found	False	[]		urticaria
chlorambucil	True	True	1.088051	Found	False	[]	vomiting	vomiting
chlorambucil	True			Not found	False	[]		paralysis
chlorambucil	True			Found	False	[]	agitation	agitation
chlorambucil	True	True	1.036078	Found	False	[]	oral ulceration	mouth ulceration
chlorambucil	True			Not found	False	[]		stomatitis
chlorambucil	True			Not found	False	[]		testicular atrophy
chlorambucil	True			Not found	False	[]		interstitial lung disease
chlorambucil	True	True	3.272115	Found	False	[]	twitching	muscle twitching
chlorambucil	True			Not found	False	[]		gastrointestinal disorder
chlorambucil	True			Not found	False	[]		dyspepsia
chlorambucil	True	True	8.58607	Not found	False	[]		neuritis
chlorambucil	True			Not found	False	[]		peripheral motor neuropathy
chlorambucil	True			Found	False	[]	hepatotoxicity	hepatotoxicity
chlorambucil	True			Not found	False	[]		mucosal inflammation
chlorambucil	True			Not found	False	[]		haematological malignancy
chlorambucil	True	True	3.1361920000000003	Not found	False	[]		lymphadenopathy
chlorambucil	True			Not found	False	[]		dermatitis atopic
chlorambucil	True			Not found	False	[]		hyperuricaemia
chlorambucil	True	True	1.504961	Not found	False	[]		febrile neutropenia
chlorambucil	True			Not found	False	[]		overdose
chlorambucil	True			Not found	False	[]		metastatic neoplasm
chlordiazepoxide	True			Not found	False	[]		agranulocytosis
chlordiazepoxide	True	True	1.140129	Not found	False	[]		ataxia
chlordiazepoxide	True			Found	False	[]	confusion	confusional state
chlordiazepoxide	True			Not found	False	[]		feeling abnormal
chlordiazepoxide	True	True	1.445351	Found	False	[]	constipation	constipation
chlordiazepoxide	True			Not found	False	[]		disturbance in sexual arousal
chlordiazepoxide	True			Not found	False	[]		libido decreased
chlordiazepoxide	True			Found	False	[]	drowsiness	somnolence
chlordiazepoxide	True			Not found	False	[]		oedema
chlordiazepoxide	True			Not found	False	[]		blood disorder
chlordiazepoxide	True	True	1.071307	Not found	False	[]		jaundice
chlordiazepoxide	True	True	1.2155855	Found	False	[]	nausea	nausea
chlordiazepoxide	True	True	1.235623	Found	False	[]	dizziness	dizziness
chlordiazepoxide	True	True	1.1996859999999998	Not found	False	[]		loss of consciousness
chlordiazepoxide	True			Not found	False	[]		shock
chlordiazepoxide	True			Found	False	[]	fainting	syncope
chlordiazepoxide	True			Not found	False	[]		hepatic function abnormal
chlordiazepoxide	True	True	1.4526599999999998	Not found	False	[]		menstruation irregular
chlordiazepoxide	True	True	1.204702	Not found	False	[]		extrapyramidal disorder
chlordiazepoxide	True			Found	False	[]	skin rash	rash
chlorhexidine	True	True	4.950394999999999	Not found	False	[]		abscess
chlorhexidine	True	True	1.9736400000000005	Not found	False	[]		anaphylactic shock
chlorhexidine	True	True	1.6263589	Not found	False	[]		arthralgia
chlorhexidine	True	True	3.372011	Not found	False	[]		musculoskeletal discomfort
chlorhexidine	True	True	1.9490797	Not found	False	[]		back pain
chlorhexidine	True	True	1.138706	Not found	False	[]		bronchitis
chlorhexidine	True	True	5.2698920000000005	Not found	False	[]		tongue coated
chlorhexidine	True	True	1.885449	Not found	False	[]		cough
chlorhexidine	True	True	1.634016	Not found	False	[]		dysgeusia
chlorhexidine	True			Not found	False	[]		dysmenorrhoea
chlorhexidine	True	True	1.656994	Not found	False	[]		dyspepsia
chlorhexidine	True			Not found	False	[]		multiple fractures
chlorhexidine	True	True	2.456593	Not found	False	[]		fracture
chlorhexidine	True			Not found	False	[]		gingival hypertrophy
chlorhexidine	True	True	1.94123	Not found	False	[]		glossitis
chlorhexidine	True			Not found	False	[]		tongue geographic
chlorhexidine	True	True	1.1672455	Not found	False	[]		headache
chlorhexidine	True	True	1.261773	Found	False	[]	allergic reaction	hypersensitivity
chlorhexidine	True	True	11.394698	Not found	False	[]		type i hypersensitivity
chlorhexidine	True	True	1.7013424	Not found	False	[]		hypertension
chlorhexidine	True	True	2.326689	Not found	False	[]		hypoaesthesia
chlorhexidine	True	True	5.664821	Not found	False	[]		osteoarthritis
chlorhexidine	True	True	1.810595	Not found	False	[]		arthropathy
chlorhexidine	True	True	1.6621682	Not found	False	[]		pain
chlorhexidine	True	True	1.929794	Not found	False	[]		paraesthesia
chlorhexidine	True	True	1.09529	Not found	False	[]		pharyngitis
chlorhexidine	True	True	3.372011	Not found	False	[]		rhinitis
chlorhexidine	True	True	6.7364180000000005	Not found	False	[]		sialoadenitis
chlorhexidine	True	True	3.960066	Not found	False	[]		sinusitis
chlorhexidine	True	True	2.608596	Not found	False	[]		stomatitis
chlorhexidine	True	True	1.77119	Not found	False	[]		aphthous ulcer
chlorhexidine	True	True	5.407992999999999	Not found	False	[]		mouth ulceration
chlorhexidine	True	True	1.678513	Not found	False	[]		tendonitis
chlorhexidine	True	True	4.247331	Not found	False	[]		tooth disorder
chlorhexidine	True	True	7.771293	Not found	False	[]		toothache
chlorhexidine	True	True	2.032526	Not found	False	[]		ulcer
chlorhexidine	True	True	4.648257999999999	Not found	False	[]		upper respiratory tract infection
chlorhexidine	True	True	2.532406	Not found	False	[]		urticaria
chlorhexidine	True	True	2.0476193	Not found	False	[]		injury
chlorhexidine	True	True	1.05738	Not found	False	[]		dry mouth
chlorhexidine	True	True	1.196626	Not found	False	[]		burning sensation
chlorhexidine	True			Not found	False	[]		tongue oedema
chlorhexidine	True	True	1.693299	Not found	False	[]		tongue disorder
chlorhexidine	True	True	4.772761	Not found	False	[]		oral pain
chlorhexidine	True	True	1.1177709999999998	Not found	False	[]		myalgia
chlorhexidine	True	True	3.456189	Not found	False	[]		discomfort
chlorhexidine	True	True	4.144699	Not found	False	[]		tenderness
chlorhexidine	True	True	5.75395	Not found	False	[]		skin exfoliation
chlorhexidine	True	True	1.594864	Not found	False	[]		influenza like illness
chlorhexidine	True	True	4.387853	Not found	False	[]		oral mucosal exfoliation
chloroquine	True	True	1.354039	Found	False	[]	abdominal cramp	abdominal pain
chloroquine	True			Found	False	[]	agranulocytosis	agranulocytosis
chloroquine	True	True	1.719136	Found	False	[]	hair loss	alopecia
chloroquine	True			Found	False	[]	aplastic anemia	aplastic anaemia
chloroquine	True			Not found	False	[]		angioedema
chloroquine	True	True	1.58731	Not found	False	[]		decreased appetite
chloroquine	True			Not found	False	[]		anxiety
chloroquine	True	True	1.752704	Not found	False	[]		asthenia
chloroquine	True			Found	False	[]	confusion	confusional state
chloroquine	True	True	1.007071	Not found	False	[]		feeling abnormal
chloroquine	True	True	3.77571	Not found	False	[]		corneal opacity
chloroquine	True			Not found	False	[]		delirium
chloroquine	True			Not found	False	[]		dermatitis exfoliative
chloroquine	True			Not found	False	[]		drug eruption
chloroquine	True			Found	False	[]	diarrhea	diarrhoea
chloroquine	True			Not found	False	[]		dyskinesia
chloroquine	True	True	3.798904	Not found	False	[]		eosinophilia
chloroquine	True	True	4.896808	Not found	False	[]		toxic epidermal necrolysis
chloroquine	True	True	2.056052	Not found	False	[]		erythema multiforme
chloroquine	True			Not found	False	[]		extrapyramidal disorder
chloroquine	True			Found	False	[]	hallucinating	hallucination
chloroquine	True	True	3.844444	Not found	False	[]		hypoacusis
chloroquine	True	True	1.453297	Not found	False	[]		hepatitis
chloroquine	True	True	1.270455	Not found	False	[]		hypotension
chloroquine	True	True	2.17911	Not found	False	[]		lichen planus
chloroquine	True	True	1.441198	Not found	False	[]		macular degeneration
chloroquine	True	True	8.58618	Not found	False	[]		myopathy
chloroquine	True			Found	False	[]	nausea	nausea
chloroquine	True	True	3.77571	Not found	False	[]		neuromyopathy
chloroquine	True			Found	False	[]	neutropenia	neutropenia
chloroquine	True	True	8.58618	Not found	False	[]		night blindness
chloroquine	True			Found	False	[]	pancytopenia	pancytopenia
chloroquine	True	True	11.395392	Not found	False	[]		polyneuropathy
chloroquine	True			Found	False	['uncommon', 'common']	itching	pruritus
chloroquine	True	True	2.723347	Not found	False	[]		psychotic disorder
chloroquine	True	True	9.554035	Not found	False	[]		visual field defect
chloroquine	True	True	3.4755480000000003	Not found	False	[]		stevens-johnson syndrome
chloroquine	True			Not found	False	[]		thrombocytopenia
chloroquine	True			Found	False	[]	tinnitus	tinnitus
chloroquine	True			Not found	False	[]		torticollis
chloroquine	True	True	3.77571	Not found	False	[]		urticaria
chloroquine	True	True	1.48732	Found	False	[]	vomiting	vomiting
chloroquine	True	True	1.826514	Not found	False	[]		agitation
chloroquine	True			Not found	False	[]		deafness neurosensory
chloroquine	True			Not found	False	[]		retinal injury
chloroquine	True	True	2.457642	Not found	False	[]		skin exfoliation
chloroquine	True	True	4.134619	Found	False	[]	personality change	personality change
chloroquine	True			Not found	False	[]		protrusion tongue
chloroquine	True			Found	False	[]	skin rash	rash
chloroquine	True	True	8.58618	Not found	False	[]		atrophy
chloroquine	True	True	1.7982259999999997	Not found	False	[]		anaphylactic shock
chloroquine	True			Not found	False	[]		anaphylactoid reaction
chloroquine	True	True	1.215935	Found	False	[]	blurred vision	vision blurred
chloroquine	True			Not found	False	[]		photosensitivity reaction
chloroquine	True			Not found	False	[]		gastrointestinal disorder
chloroquine	True	True	2.342878	Not found	False	[]		visual impairment
chloroquine	True	True	29.423617	Not found	False	[]		maculopathy
chloroquine	True	True	1.288169	Found	False	[]	seizures	seizure
chloroquine	True	True	24.050128	Found	False	['common']	cardiomyopathy	cardiomyopathy
chloroquine	True	True	1.358361	Not found	False	[]		insomnia
chloroquine	True	True	1.409325	Found	False	[]	headache	headache
thiazide	True			Not found	False	[]		agranulocytosis
thiazide	True			Not found	False	[]		alopecia
thiazide	True			Not found	False	[]		anaphylactic shock
thiazide	True			Not found	False	[]		aplastic anaemia
thiazide	True			Not found	False	[]		haemolytic anaemia
thiazide	True			Not found	False	[]		decreased appetite
thiazide	True			Not found	False	[]		asthenia
thiazide	True			Not found	False	[]		constipation
thiazide	True			Not found	False	[]		dermatitis exfoliative
thiazide	True			Not found	False	[]		diarrhoea
thiazide	True			Not found	False	[]		dizziness
thiazide	True			Not found	False	[]		toxic epidermal necrolysis
thiazide	True			Not found	False	[]		erythema multiforme
thiazide	True			Not found	False	[]		rash
thiazide	True			Not found	False	[]		dermatitis
thiazide	True			Not found	False	[]		glycosuria
thiazide	True			Not found	False	[]		headache
thiazide	True			Not found	False	[]		haematuria
thiazide	True			Found	False	[]	hyperglycemia	hyperglycaemia
thiazide	True			Not found	False	[]		hypersensitivity
thiazide	True			Not found	False	[]		hypotension
thiazide	True			Not found	False	[]		orthostatic hypotension
thiazide	True			Not found	False	[]		jaundice
thiazide	True			Not found	False	[]		jaundice cholestatic
thiazide	True			Not found	False	[]		leukopenia
thiazide	True			Not found	False	[]		muscle spasms
thiazide	True			Not found	False	[]		nausea
thiazide	True			Not found	False	[]		tubulointerstitial nephritis
thiazide	True			Not found	False	[]		pancreatitis
thiazide	True			Not found	False	[]		paraesthesia
thiazide	True			Not found	False	[]		pneumonia
thiazide	True			Not found	False	[]		pulmonary oedema
thiazide	True			Not found	False	[]		vascular purpura
thiazide	True			Not found	False	[]		purpura
thiazide	True			Not found	False	[]		renal failure
thiazide	True			Not found	False	[]		sialoadenitis
thiazide	True			Not found	False	[]		stevens-johnson syndrome
thiazide	True			Not found	False	[]		thrombocytopenia
thiazide	True			Not found	False	[]		erythema
thiazide	True			Not found	False	[]		urticaria
thiazide	True			Not found	False	[]		vasculitis
thiazide	True			Not found	False	[]		vertigo
thiazide	True			Not found	False	[]		vomiting
thiazide	True			Not found	False	[]		agitation
thiazide	True			Not found	False	[]		xanthopsia
thiazide	True			Not found	False	[]		erectile dysfunction
thiazide	True			Not found	False	[]		cutaneous vasculitis
thiazide	True			Not found	False	[]		electrolyte imbalance
thiazide	True			Not found	False	[]		vision blurred
thiazide	True			Not found	False	[]		photosensitivity reaction
thiazide	True			Not found	False	[]		epigastric discomfort
thiazide	True			Not found	False	[]		respiratory distress
thiazide	True			Not found	False	[]		vasculitis necrotising
thiazide	True			Found	False	[]	hyperuricemia	hyperuricaemia
chlorpheniramine	True			Not found	False	[]		agranulocytosis
chlorpheniramine	True			Not found	False	[]		haemolytic anaemia
chlorpheniramine	True			Not found	False	[]		decreased appetite
chlorpheniramine	True	True	1.1510900000000002	Found	False	[]	anxiety	anxiety
chlorpheniramine	True			Found	False	[]	confusion	confusional state
chlorpheniramine	True			Not found	False	[]		feeling abnormal
chlorpheniramine	True			Found	False	[]	constipation	constipation
chlorpheniramine	True			Not found	False	[]		drug eruption
chlorpheniramine	True			Not found	False	[]		diarrhoea
chlorpheniramine	True			Not found	False	[]		diplopia
chlorpheniramine	True	True	1.1647712	Found	False	[]	dizziness	dizziness
chlorpheniramine	True	True	1.6422654	Found	False	[]	drowsiness	somnolence
chlorpheniramine	True	True	1.067217	Not found	False	[]		dyskinesia
chlorpheniramine	True			Not found	False	[]		fatigue
chlorpheniramine	True			Found	False	['common']	weakness	asthenia
chlorpheniramine	True	True	1.44797	Found	False	[]	hallucinations	hallucination
chlorpheniramine	True	True	1.0074003	Not found	False	[]		headache
chlorpheniramine	True	True	1.3150794	Not found	False	[]		hypertension
chlorpheniramine	True	True	1.0786897	Not found	False	[]		hypotension
chlorpheniramine	True	True	3.922031	Not found	False	[]		conversion disorder
chlorpheniramine	True	True	1.022256	Found	False	[]	irritability	irritability
chlorpheniramine	True	True	1.138627	Not found	False	[]		labyrinthitis
chlorpheniramine	True	True	2.413076	Not found	False	[]		mydriasis
chlorpheniramine	True	True	1.840209	Not found	False	[]		nasal congestion
chlorpheniramine	True			Found	False	[]	nausea	nausea
chlorpheniramine	True			Not found	False	[]		nervousness
chlorpheniramine	True	True	1.061648	Not found	False	[]		tension
chlorpheniramine	True			Not found	False	[]		neuritis
chlorpheniramine	True			Not found	False	[]		neuropathy peripheral
chlorpheniramine	True	True	1.41304	Not found	False	[]		palpitations
chlorpheniramine	True	True	1.247312	Not found	False	[]		paraesthesia
chlorpheniramine	True	True	1.2164607	Not found	False	[]		seizure
chlorpheniramine	True	True	2.1017075000000003	Not found	False	[]		tachycardia
chlorpheniramine	True			Not found	False	[]		thrombocytopenia
chlorpheniramine	True			Found	False	[]	tinnitus	tinnitus
chlorpheniramine	True	True	1.2852438000000002	Not found	False	[]		tremor
chlorpheniramine	True			Not found	False	[]		pollakiuria
chlorpheniramine	True	True	1.234214	Not found	False	[]		vertigo
chlorpheniramine	True			Not found	False	[]		vomiting
chlorpheniramine	True	True	1.439689	Not found	False	[]		wheezing
chlorpheniramine	True			Found	False	[]	dry mouth	dry mouth
chlorpheniramine	True			Not found	False	[]		chills
chlorpheniramine	True			Not found	False	[]		agitation
chlorpheniramine	True	True	1.555301	Not found	False	[]		hyporeflexia
chlorpheniramine	True			Not found	False	[]		urinary hesitation
chlorpheniramine	True			Not found	False	[]		hypoplastic anaemia
chlorpheniramine	True			Not found	False	[]		dyspepsia
chlorpheniramine	True	True	1.643553	Not found	False	[]		chest discomfort
chlorpheniramine	True	True	1.442664	Not found	False	[]		euphoric mood
chlorpheniramine	True			Not found	False	[]		disturbance in attention
chlorpheniramine	True	True	1.564938	Not found	False	[]		extrasystoles
chlorpheniramine	True	True	1.031253	Found	False	[]	blurred vision	vision blurred
chlorpheniramine	True			Not found	False	[]		photosensitivity reaction
chlorpheniramine	True			Not found	False	[]		hyperhidrosis
chlorpheniramine	True			Not found	False	[]		insomnia
chlorpheniramine	True			Not found	False	[]		urinary retention
chlorpromazine	True			Found	False	[]	agranulocytosis	agranulocytosis
chlorpromazine	True	True	1.248379	Not found	False	[]		amenorrhoea
chlorpromazine	True			Not found	False	[]		aplastic anaemia
chlorpromazine	True			Not found	False	[]		haemolytic anaemia
chlorpromazine	True			Not found	False	[]		angioedema
chlorpromazine	True			Not found	False	[]		asphyxia
chlorpromazine	True			Not found	False	[]		asthma
chlorpromazine	True			Not found	False	[]		brain oedema
chlorpromazine	True	True	2.49392	Not found	False	[]		catatonia
chlorpromazine	True	True	1.183336	Not found	False	[]		infection
chlorpromazine	True			Not found	False	[]		constipation
chlorpromazine	True			Not found	False	[]		cough
chlorpromazine	True	True	1.353841	Not found	False	[]		sudden death
chlorpromazine	True			Not found	False	[]		dysphagia
chlorpromazine	True			Not found	False	[]		dermatitis exfoliative
chlorpromazine	True			Not found	False	[]		dermatitis contact
chlorpromazine	True			Found	False	[]	dizziness	dizziness
chlorpromazine	True			Not found	False	[]		drooling
chlorpromazine	True			Found	False	['common']	sleepiness	somnolence
chlorpromazine	True			Not found	False	[]		dyspnoea
chlorpromazine	True			Not found	False	[]		endocrine disorder
chlorpromazine	True	True	1.026433	Not found	False	[]		eosinophilia
chlorpromazine	True			Not found	False	[]		petit mal epilepsy
chlorpromazine	True	True	7.18861	Not found	False	[]		glycosuria
chlorpromazine	True			Not found	False	[]		gynaecomastia
chlorpromazine	True			Not found	False	[]		cardiac arrest
chlorpromazine	True			Not found	False	[]		blood disorder
chlorpromazine	True			Not found	False	[]		hepatitis a
chlorpromazine	True	True	3.448364	Not found	False	[]		hyperglycaemia
chlorpromazine	True			Found	False	[]	hypersensitivity	hypersensitivity
chlorpromazine	True	True	1.225725	Found	False	[]	hypoglycaemia	hypoglycaemia
chlorpromazine	True			Found	False	['common']	low blood pressure	hypotension
chlorpromazine	True	True	1.91143	Found	False	[]	orthostatic hypotension	orthostatic hypotension
chlorpromazine	True			Not found	False	[]		influenza
chlorpromazine	True	True	2.818136	Found	False	[]	jaundice	jaundice
chlorpromazine	True	True	1.452514	Not found	False	[]		jaundice cholestatic
chlorpromazine	True			Not found	False	[]		laryngeal oedema
chlorpromazine	True			Not found	False	[]		leukopenia
chlorpromazine	True			Not found	False	[]		systemic lupus erythematosus
chlorpromazine	True	True	1.289504	Not found	False	[]		miosis
chlorpromazine	True			Not found	False	[]		mydriasis
chlorpromazine	True	True	1.452011	Not found	False	[]		nasal congestion
chlorpromazine	True	True	3.489767	Found	False	[]	neuroleptic malignant syndrome	neuroleptic malignant syndrome
chlorpromazine	True	True	1.385939	Not found	False	[]		pancytopenia
chlorpromazine	True	True	1.92719	Not found	False	[]		ileus paralytic
chlorpromazine	True	True	2.230156	Not found	False	[]		priapism
chlorpromazine	True			Not found	False	[]		retinal disorder
chlorpromazine	True	True	1.339576	Not found	False	[]		shock
chlorpromazine	True			Not found	False	[]		pigmentation disorder
chlorpromazine	True			Not found	False	[]		muscle spasms
chlorpromazine	True			Not found	False	[]		loss of consciousness
chlorpromazine	True			Not found	False	[]		syncope
chlorpromazine	True	True	1.204332	Not found	False	[]		tachycardia
chlorpromazine	True			Found	False	[]	tremor	tremor
chlorpromazine	True			Found	False	['common']	dry mouth	dry mouth
chlorpromazine	True	True	1.599129	Not found	False	[]		urinary retention
chlorpromazine	True			Not found	False	[]		oedema peripheral
chlorpromazine	True			Not found	False	[]		breast engorgement
chlorpromazine	True	True	2.061109	Not found	False	[]		cogwheel rigidity
chlorpromazine	True			Not found	False	[]		dyskinesia
chlorpromazine	True			Not found	False	[]		gait disturbance
chlorpromazine	True	True	1.22083	Not found	False	[]		extrapyramidal disorder
chlorpromazine	True	True	8.58588	Not found	False	[]		keratopathy
chlorpromazine	True			Not found	False	[]		throat tightness
chlorpromazine	True			Not found	False	[]		protrusion tongue
chlorpromazine	True	True	1.26236	Not found	False	[]		erectile dysfunction
chlorpromazine	True	True	1.227991	Found	False	[]	parkinsonism	parkinsonism
chlorpromazine	True			Not found	False	[]		oropharyngeal discomfort
chlorpromazine	True			Not found	False	[]		oropharyngeal pain
chlorpromazine	True			Not found	False	[]		megacolon
chlorpromazine	True			Not found	False	[]		anaphylactic shock
chlorpromazine	True			Not found	False	[]		anaphylactoid reaction
chlorpromazine	True			Not found	False	[]		photosensitivity reaction
chlorpromazine	True	True	2.269084	Not found	False	[]		hyperpyrexia
chlorpromazine	True	True	1.367749	Not found	False	[]		reduced facial expression
chlorpromazine	True			Not found	False	[]		menorrhagia
chlorpromazine	True			Not found	False	[]		nervousness
chlorpromazine	True	True	1.144205	Not found	False	[]		feeling jittery
chlorpromazine	True	True	2.212097	Found	False	['uncommon', 'common']	tardive dyskinesia	tardive dyskinesia
chlorpromazine	True			Found	False	['uncommon', 'common']	akathisia	akathisia
chlorpromazine	True			Found	False	[]	seizures	seizure
chlorpromazine	True			Not found	False	[]		parkinsonian rest tremor
chlorpromazine	True			Not found	False	[]		thrombocytopenic purpura
chlorpromazine	True			Not found	False	[]		insomnia
chlorpromazine	True	True	1.215349	Not found	False	[]		visual impairment
chlorpropamide	True							agranulocytosis
chlorpropamide	True							aplastic anaemia
chlorpropamide	True							haemolytic anaemia
chlorpropamide	True							decreased appetite
chlorpropamide	True							dermatitis exfoliative
chlorpropamide	True	True	1.392766					diarrhoea
chlorpropamide	True							dizziness
chlorpropamide	True							eosinophilia
chlorpropamide	True	True	2.18185					erythema multiforme
chlorpropamide	True							headache
chlorpropamide	True							hunger
chlorpropamide	True	True	3.80029					hypoglycaemia
chlorpropamide	True	True	1.860286					hyponatraemia
chlorpropamide	True							inappropriate antidiuretic hormone secretion
chlorpropamide	True							jaundice cholestatic
chlorpropamide	True							leukopenia
chlorpropamide	True							nausea
chlorpropamide	True	True	1.38529					pancytopenia
chlorpropamide	True							colitis
chlorpropamide	True							pruritus
chlorpropamide	True							thrombocytopenia
chlorpropamide	True	True	1.0543239999999998					urticaria
chlorpropamide	True							vomiting
chlorpropamide	True							porphyria non-acute
chlorpropamide	True							photosensitivity reaction
chlorpropamide	True							gastrointestinal disorder
chlorpropamide	True							dyspepsia
chlorpropamide	True							rash
chlorpropamide	True							alcohol intolerance
chlorpropamide	True							fluid retention
chlorthalidone	True			Not found	False	[]		agranulocytosis
chlorthalidone	True			Not found	False	[]		aplastic anaemia
chlorthalidone	True	True	1.337664	Not found	False	[]		decreased appetite
chlorthalidone	True			Not found	False	[]		arrhythmia
chlorthalidone	True	True	1.1188362	Not found	False	[]		asthenia
chlorthalidone	True			Not found	False	[]		cholestasis
chlorthalidone	True	True	1.211607	Not found	False	[]		constipation
chlorthalidone	True	True	2.17879	Not found	False	[]		diarrhoea
chlorthalidone	True	True	1.3991647	Found	False	['common']	dizziness	dizziness
chlorthalidone	True			Not found	False	[]		eosinophilia
chlorthalidone	True			Not found	False	[]		toxic epidermal necrolysis
chlorthalidone	True			Not found	False	[]		rash
chlorthalidone	True			Not found	False	[]		dermatitis
chlorthalidone	True			Not found	False	[]		glycosuria
chlorthalidone	True	True	1.946517	Found	False	[]	gout	gout
chlorthalidone	True	True	1.166352	Found	False	[]	headache	headache
chlorthalidone	True			Found	False	[]	hypercalcemia	hypercalcaemia
chlorthalidone	True	True	1.545001	Found	False	['common']	hyperglycemia	hyperglycaemia
chlorthalidone	True	True	1.690026	Found	False	[]	allergic reaction	hypersensitivity
chlorthalidone	True	True	3.744328	Found	False	[]	hypokalemia	hypokalaemia
chlorthalidone	True	True	2.308472	Found	False	[]	hyponatremia	hyponatraemia
chlorthalidone	True	True	1.758571	Not found	False	[]		orthostatic hypotension
chlorthalidone	True			Not found	False	[]		jaundice
chlorthalidone	True			Not found	False	[]		jaundice cholestatic
chlorthalidone	True			Not found	False	[]		leukopenia
chlorthalidone	True	True	1.043362	Not found	False	[]		metabolic disorder
chlorthalidone	True	True	1.01733	Not found	False	[]		muscle spasms
chlorthalidone	True	True	1.0990243	Not found	False	[]		nausea
chlorthalidone	True			Not found	False	[]		tubulointerstitial nephritis
chlorthalidone	True			Found	False	[]	pancreatitis	pancreatitis
chlorthalidone	True	True	1.107189	Not found	False	[]		paraesthesia
chlorthalidone	True			Not found	False	[]		pulmonary oedema
chlorthalidone	True			Not found	False	[]		vascular purpura
chlorthalidone	True			Not found	False	[]		purpura
chlorthalidone	True			Not found	False	[]		thrombocytopenia
chlorthalidone	True			Not found	False	[]		urticaria
chlorthalidone	True			Not found	False	[]		vasculitis
chlorthalidone	True	True	1.102985	Not found	False	[]		vertigo
chlorthalidone	True			Not found	False	[]		vomiting
chlorthalidone	True	True	2.17879	Not found	False	[]		agitation
chlorthalidone	True			Not found	False	[]		alkalosis hypochloraemic
chlorthalidone	True			Found	False	[]	hypomagnesemia	hypomagnesaemia
chlorthalidone	True			Not found	False	[]		xanthopsia
chlorthalidone	True	True	1.043436	Not found	False	[]		abdominal pain upper
chlorthalidone	True	True	1.1629349999999998	Not found	False	[]		abdominal pain
chlorthalidone	True	True	2.869562	Found	False	['common']	erectile dysfunction	erectile dysfunction
chlorthalidone	True			Not found	False	[]		cutaneous vasculitis
chlorthalidone	True			Found	False	[]	photosensitivity	photosensitivity reaction
chlorthalidone	True			Not found	False	[]		epigastric discomfort
chlorthalidone	True	True	1.298822	Not found	False	[]		abdominal discomfort
chlorthalidone	True			Not found	False	[]		vasculitis necrotising
chlorthalidone	True			Found	False	[]	hyperuricemia	hyperuricaemia
chlorthalidone	True	True	1.783393	Found	False	[]	diabetes mellitus	diabetes mellitus
chlorzoxazone	True							anaphylactic shock
chlorzoxazone	True							angioedema
chlorzoxazone	True	True	1.159409					dizziness
chlorzoxazone	True	True	1.245791					somnolence
chlorzoxazone	True	True	4.294612					ecchymosis
chlorzoxazone	True	True	1.151855					rash
chlorzoxazone	True	True	1.38305					dermatitis
chlorzoxazone	True							gastrointestinal haemorrhage
chlorzoxazone	True							petechiae
chlorzoxazone	True							malaise
chlorzoxazone	True							feeling abnormal
chlorzoxazone	True							ill-defined disorder
chlorzoxazone	True							gastrointestinal disorder
chlorzoxazone	True							dyspepsia
chlorzoxazone	True	True	2.077798					chromaturia
ciclopirox	True	True	3.058303					alopecia
ciclopirox	True	True	2.1801700000000004					dermatitis contact
ciclopirox	True							eczema
ciclopirox	True							rash
ciclopirox	True	True	18.7767					dermatitis
ciclopirox	True							headache
ciclopirox	True							immune system disorder
ciclopirox	True	True	8.58704					ingrowing nail
ciclopirox	True	True	1.906051					pain
ciclopirox	True	True	1.566115					pruritus
ciclopirox	True							skin disorder
ciclopirox	True	True	1.34465					erythema
ciclopirox	True							ventricular tachycardia
ciclopirox	True							burning sensation
ciclopirox	True							application site reaction
ciclopirox	True							hair colour changes
ciclopirox	True							eye pain
ciclopirox	True	True	1.045912					dry skin
ciclopirox	True							hair texture abnormal
ciclopirox	True	True	2.66933					skin exfoliation
ciclopirox	True							skin burning sensation
ciclopirox	True	True	8.58704					application site irritation
ciclopirox	True							application site rash
ciclopirox	True							face oedema
ciclopirox	True							application site hypersensitivity
cilazapril	True							gastrointestinal pain
cilazapril	True							abdominal pain
cilazapril	True							agranulocytosis
cilazapril	True							alopecia
cilazapril	True							anaemia
cilazapril	True	True	2.17951					haemolytic anaemia
cilazapril	True	True	1.183825					angina pectoris
cilazapril	True	True	14.088241					angioedema
cilazapril	True							decreased appetite
cilazapril	True							anxiety
cilazapril	True	True	1.132816					arrhythmia
cilazapril	True							arthralgia
cilazapril	True	True	1.38287					musculoskeletal discomfort
cilazapril	True							asthenia
cilazapril	True							ataxia
cilazapril	True							atrial fibrillation
cilazapril	True	True	1.441783					atrioventricular block
cilazapril	True	True	1.226714					bronchospasm
cilazapril	True							bronchitis
cilazapril	True							chest pain
cilazapril	True							confusional state
cilazapril	True							feeling abnormal
cilazapril	True	True	1.38287					conjunctivitis
cilazapril	True							constipation
cilazapril	True							cough
cilazapril	True							disturbance in sexual arousal
cilazapril	True							libido decreased
cilazapril	True							dermatitis
cilazapril	True							scleroderma
cilazapril	True							diarrhoea
cilazapril	True							dizziness
cilazapril	True							dysgeusia
cilazapril	True							dyspepsia
cilazapril	True							dyspnoea
cilazapril	True							dysuria
cilazapril	True							oedema
cilazapril	True							toxic epidermal necrolysis
cilazapril	True	True	2.279037					epistaxis
cilazapril	True							erythema multiforme
cilazapril	True							rash
cilazapril	True							fatigue
cilazapril	True							flatulence
cilazapril	True							flushing
cilazapril	True							gastrointestinal disorder
cilazapril	True							gastrointestinal haemorrhage
cilazapril	True							gout
cilazapril	True							headache
cilazapril	True							cardiac disorder
cilazapril	True							blood disorder
cilazapril	True	True	1.995089					hyperglycaemia
cilazapril	True	True	1.514563					hyperkalaemia
cilazapril	True							hypersensitivity
cilazapril	True							hypoaesthesia
cilazapril	True							hypotension
cilazapril	True							orthostatic hypotension
cilazapril	True							immune system disorder
cilazapril	True							acute kidney injury
cilazapril	True							laryngeal oedema
cilazapril	True							muscle spasms
cilazapril	True							leukopenia
cilazapril	True							systemic lupus erythematosus
cilazapril	True	True	1.116297					myocardial infarction
cilazapril	True							acute coronary syndrome
cilazapril	True							nausea
cilazapril	True							necrosis
cilazapril	True							nervousness
cilazapril	True	True	4.135147					tension
cilazapril	True							neutropenia
cilazapril	True							pain
cilazapril	True	True	1.3196020000000002					palpitations
cilazapril	True							pancreatitis
cilazapril	True							paraesthesia
cilazapril	True							pemphigus
cilazapril	True							pharyngitis
cilazapril	True	True	3.77608					polyuria
cilazapril	True							proteinuria
cilazapril	True							pruritus
cilazapril	True							vascular purpura
cilazapril	True							purpura
cilazapril	True	True	4.135147					respiratory tract infection
cilazapril	True							rhinitis
cilazapril	True	True	3.321847					cardiogenic shock
cilazapril	True							sinusitis
cilazapril	True							stevens-johnson syndrome
cilazapril	True							cerebrovascular accident
cilazapril	True	True	2.471897					loss of consciousness
cilazapril	True							shock
cilazapril	True	True	1.109405					syncope
cilazapril	True	True	1.7823380000000002					tachycardia
cilazapril	True							thrombocytopenia
cilazapril	True							tinnitus
cilazapril	True							tremor
cilazapril	True	True	2.668187					azotaemia
cilazapril	True							pollakiuria
cilazapril	True							urethral disorder
cilazapril	True							urinary tract disorder
cilazapril	True							urticaria
cilazapril	True	True	2.17951					angiopathy
cilazapril	True	True	1.454133					vertigo
cilazapril	True	True	1.106238					vomiting
cilazapril	True							dry mouth
cilazapril	True							photophobia
cilazapril	True							hepatitis cholestatic
cilazapril	True							migraine
cilazapril	True							skin disorder
cilazapril	True							malaise
cilazapril	True							discomfort
cilazapril	True							ill-defined disorder
cilazapril	True							myalgia
cilazapril	True							rash erythematous
cilazapril	True	True	1.226714					erectile dysfunction
cilazapril	True							rectal haemorrhage
cilazapril	True							hepatobiliary disease
cilazapril	True							extrasystoles
cilazapril	True							photosensitivity reaction
cilazapril	True							rash maculo-papular
cilazapril	True							chills
cilazapril	True							bradycardia
cilazapril	True							face oedema
cilazapril	True							renal pain
cilazapril	True							hot flush
cilazapril	True							menopausal symptoms
cilazapril	True							hyperhidrosis
cilazapril	True	True	2.17951					thrombocytopenic purpura
cilazapril	True							insomnia
cilazapril	True							dysphonia
cilazapril	True	True	1.960441					renal impairment
cilazapril	True							somnolence
cilazapril	True							visual impairment
cilostazol	True			Not found	False	[]		gastrointestinal pain
cilostazol	True			Not found	False	[]		abdominal pain
cilostazol	True	True	2.45005	Not found	False	[]		agranulocytosis
cilostazol	True			Not found	False	[]		albuminuria
cilostazol	True			Not found	False	[]		amblyopia
cilostazol	True	True	1.7221734	Not found	False	[]		anaemia
cilostazol	True	True	2.043818	Not found	False	[]		aplastic anaemia
cilostazol	True	True	1.144642	Not found	False	[]		angina pectoris
cilostazol	True	True	1.153347	Not found	False	[]		decreased appetite
cilostazol	True			Not found	False	[]		anxiety
cilostazol	True			Not found	False	[]		arthralgia
cilostazol	True			Not found	False	[]		musculoskeletal discomfort
cilostazol	True			Not found	False	[]		arthritis
cilostazol	True			Not found	False	[]		asthenia
cilostazol	True			Not found	False	[]		asthma
cilostazol	True			Not found	False	[]		atrial fibrillation
cilostazol	True			Not found	False	[]		atrial flutter
cilostazol	True			Not found	False	[]		back pain
cilostazol	True			Not found	False	[]		bronchitis
cilostazol	True			Not found	False	[]		bursitis
cilostazol	True	True	5.289303	Not found	False	[]		cerebral infarction
cilostazol	True			Not found	False	[]		chest pain
cilostazol	True			Not found	False	[]		cholelithiasis
cilostazol	True			Not found	False	[]		colitis
cilostazol	True	True	1.209423	Not found	False	[]		infection
cilostazol	True			Not found	False	[]		conjunctivitis
cilostazol	True			Not found	False	[]		cystitis noninfective
cilostazol	True			Not found	False	[]		cystitis
cilostazol	True			Not found	False	[]		bladder pain
cilostazol	True			Not found	False	[]		dermatitis
cilostazol	True	True	1.073176	Not found	False	[]		drug eruption
cilostazol	True	True	1.055655	Not found	False	[]		diabetes mellitus
cilostazol	True			Found	False	['common']	diarrhea	diarrhoea
cilostazol	True			Not found	False	[]		diplopia
cilostazol	True			Found	False	['common']	dizziness	dizziness
cilostazol	True			Not found	False	[]		duodenal ulcer
cilostazol	True			Not found	False	[]		duodenitis
cilostazol	True			Not found	False	[]		dyspepsia
cilostazol	True			Not found	False	[]		dyspnoea
cilostazol	True			Not found	False	[]		ear pain
cilostazol	True			Not found	False	[]		ecchymosis
cilostazol	True	True	1.105166	Not found	False	[]		oedema
cilostazol	True			Not found	False	[]		epistaxis
cilostazol	True	True	1.176152	Not found	False	[]		oesophagitis
cilostazol	True			Not found	False	[]		rash
cilostazol	True			Not found	False	[]		eye haemorrhage
cilostazol	True			Not found	False	[]		flatulence
cilostazol	True			Not found	False	[]		furuncle
cilostazol	True	True	3.77535	Not found	False	[]		gastritis
cilostazol	True	True	1.10214	Not found	False	[]		gastroenteritis
cilostazol	True			Not found	False	[]		gastrointestinal disorder
cilostazol	True			Not found	False	[]		gastrointestinal haemorrhage
cilostazol	True			Not found	False	[]		gingival bleeding
cilostazol	True			Not found	False	[]		gout
cilostazol	True			Found	False	['common']	headache	headache
cilostazol	True	True	1.1239629999999998	Not found	False	[]		cardiac arrest
cilostazol	True			Not found	False	[]		cardiac disorder
cilostazol	True	True	2.2858277	Found	False	[]	heart failure	cardiac failure
cilostazol	True	True	1.034089	Not found	False	[]		cardiac failure congestive
cilostazol	True	True	1.217852	Not found	False	[]		haematemesis
cilostazol	True	True	1.692012	Not found	False	[]		subdural haematoma
cilostazol	True			Not found	False	[]		haematuria
cilostazol	True	True	1.2724	Not found	False	[]		haemoptysis
cilostazol	True	True	1.324329	Not found	False	[]		haemorrhage
cilostazol	True			Not found	False	[]		hyperaesthesia
cilostazol	True			Not found	False	[]		hyperlipidaemia
cilostazol	True			Not found	False	[]		hypertension
cilostazol	True			Not found	False	[]		hypoaesthesia
cilostazol	True			Not found	False	[]		hypotension
cilostazol	True			Not found	False	[]		orthostatic hypotension
cilostazol	True			Not found	False	[]		influenza
cilostazol	True	True	1.473006	Not found	False	[]		jaundice
cilostazol	True			Not found	False	[]		muscle spasms
cilostazol	True	True	1.413019	Not found	False	[]		leukopenia
cilostazol	True	True	2.17873	Not found	False	[]		mediastinal disorder
cilostazol	True	True	1.358147	Not found	False	[]		melaena
cilostazol	True			Not found	False	[]		myocardial infarction
cilostazol	True	True	1.132461	Not found	False	[]		acute coronary syndrome
cilostazol	True			Not found	False	[]		nausea
cilostazol	True			Not found	False	[]		nervous system disorder
cilostazol	True			Not found	False	[]		neuralgia
cilostazol	True			Not found	False	[]		pain
cilostazol	True	True	1.455445	Found	False	['common']	palpitations	palpitations
cilostazol	True	True	1.393164	Not found	False	[]		pancytopenia
cilostazol	True			Not found	False	[]		paraesthesia
cilostazol	True			Not found	False	[]		pelvic pain
cilostazol	True	True	1.59197	Not found	False	[]		peptic ulcer
cilostazol	True			Not found	False	[]		tooth abscess
cilostazol	True	True	1.081856	Not found	False	[]		pharyngitis
cilostazol	True	True	1.3663416	Not found	False	[]		pneumonia
cilostazol	True			Not found	False	[]		polycythaemia
cilostazol	True			Not found	False	[]		pruritus
cilostazol	True	True	9.000116	Not found	False	[]		vascular purpura
cilostazol	True			Not found	False	[]		purpura
cilostazol	True			Not found	False	[]		retinal haemorrhage
cilostazol	True			Not found	False	[]		rhinitis
cilostazol	True			Not found	False	[]		sinusitis
cilostazol	True			Not found	False	[]		stevens-johnson syndrome
cilostazol	True	True	1.736262	Not found	False	[]		erythema multiforme
cilostazol	True	True	1.254007	Not found	False	[]		gastric ulcer
cilostazol	True			Found	True	[]	stroke	cerebrovascular accident
cilostazol	True	True	1.427038	Not found	False	[]		loss of consciousness
cilostazol	True	True	2.077734	Not found	False	[]		shock
cilostazol	True			Not found	False	[]		syncope
cilostazol	True	True	2.107966	Not found	False	[]		tachycardia
cilostazol	True	True	1.199118	Not found	False	[]		supraventricular tachycardia
cilostazol	True			Not found	False	[]		thrombocytopenia
cilostazol	True	True	1.279741	Not found	False	[]		thrombosis
cilostazol	True			Not found	False	[]		tinnitus
cilostazol	True	True	3.530928	Not found	False	[]		torsade de pointes
cilostazol	True			Not found	False	[]		pollakiuria
cilostazol	True			Not found	False	[]		urinary tract infection
cilostazol	True	True	1.38207	Not found	False	[]		urticaria
cilostazol	True			Not found	False	[]		vaginal infection
cilostazol	True			Not found	False	[]		vulvovaginal inflammation
cilostazol	True			Not found	False	[]		varicose vein
cilostazol	True	True	5.597096	Not found	False	[]		angiopathy
cilostazol	True	True	2.075915	Not found	False	[]		ventricular tachycardia
cilostazol	True			Not found	False	[]		vertigo
cilostazol	True			Not found	False	[]		vomiting
cilostazol	True			Not found	False	[]		bradyarrhythmia
cilostazol	True			Not found	False	[]		chills
cilostazol	True			Not found	False	[]		oedema peripheral
cilostazol	True	True	2.695527	Not found	False	[]		hepatic function abnormal
cilostazol	True			Not found	False	[]		musculoskeletal stiffness
cilostazol	True			Not found	False	[]		nuchal rigidity
cilostazol	True	True	5.753926	Not found	False	[]		atrioventricular block complete
cilostazol	True			Not found	False	[]		fluid retention
cilostazol	True	True	1.248458	Not found	False	[]		generalised oedema
cilostazol	True			Not found	False	[]		tongue oedema
cilostazol	True			Not found	False	[]		tongue disorder
cilostazol	True	True	2.784639	Not found	False	[]		ventricular extrasystoles
cilostazol	True			Not found	False	[]		haemorrhage intracranial
cilostazol	True	True	1.116321	Not found	False	[]		pulmonary haemorrhage
cilostazol	True			Not found	False	[]		retroperitoneal haemorrhage
cilostazol	True	True	1.001589	Not found	False	[]		skin hypertrophy
cilostazol	True			Not found	False	[]		myocardial ischaemia
cilostazol	True			Not found	False	[]		bone pain
cilostazol	True			Not found	False	[]		dry skin
cilostazol	True	True	1.001589	Found	False	['common']	abnormal stools	abnormal faeces
cilostazol	True	True	1.571171	Not found	False	[]		iron deficiency anaemia
cilostazol	True			Not found	False	[]		skin disorder
cilostazol	True	True	3.036729	Not found	False	[]		interstitial lung disease
cilostazol	True			Not found	False	[]		malaise
cilostazol	True			Not found	False	[]		discomfort
cilostazol	True			Not found	False	[]		feeling abnormal
cilostazol	True			Not found	False	[]		ill-defined disorder
cilostazol	True			Not found	False	[]		myalgia
cilostazol	True			Not found	False	[]		epidural haemorrhage
cilostazol	True			Not found	False	[]		oesophageal haemorrhage
cilostazol	True			Not found	False	[]		nodal arrhythmia
cilostazol	True			Not found	False	[]		rectal haemorrhage
cilostazol	True	True	18.77535	Not found	False	[]		hepatobiliary disease
cilostazol	True	True	1.157971	Not found	False	[]		blindness
cilostazol	True	True	1.464792	Not found	False	[]		face oedema
cilostazol	True			Found	False	['common']	cough	cough
cilostazol	True			Not found	False	[]		hot flush
cilostazol	True			Not found	False	[]		menopausal symptoms
cilostazol	True	True	1.957738	Not found	False	[]		hyperuricaemia
cilostazol	True	True	3.811533	Not found	False	[]		haemorrhage subcutaneous
cilostazol	True	True	1.411881	Not found	False	[]		cerebral ischaemia
cilostazol	True			Not found	False	[]		insomnia
cilostazol	True			Not found	False	[]		haemorrhagic disorder
cilostazol	True	True	2.259345	Not found	False	[]		cerebral haemorrhage
cilostazol	True			Not found	False	[]		vaginal haemorrhage
cimetidine	True			Not found	False	[]		agranulocytosis
cimetidine	True	True	1.883611	Not found	False	[]		aplastic anaemia
cimetidine	True	True	1.225263	Not found	False	[]		anxiety
cimetidine	True	True	1.3311437000000002	Not found	False	[]		arthralgia
cimetidine	True	True	2.574149	Not found	False	[]		musculoskeletal discomfort
cimetidine	True			Not found	False	[]		atrioventricular block
cimetidine	True			Found	False	[]	mental confusion	confusional state
cimetidine	True			Not found	False	[]		feeling abnormal
cimetidine	True	True	1.49064	Found	False	[]	constipation	constipation
cimetidine	True			Not found	False	[]		dermatitis exfoliative
cimetidine	True	True	8.58588	Found	False	[]	diarrhea	diarrhoea
cimetidine	True	True	1.2241369	Found	False	[]	dizziness	dizziness
cimetidine	True			Not found	False	[]		somnolence
cimetidine	True	True	1.783918	Not found	False	[]		erythema multiforme
cimetidine	True	True	1.2865927	Not found	False	[]		rash
cimetidine	True			Not found	False	[]		dermatitis
cimetidine	True			Found	False	[]	fatigue	fatigue
cimetidine	True	True	1.0198966	Not found	False	[]		asthenia
cimetidine	True	True	1.406251	Not found	False	[]		flatulence
cimetidine	True	True	3.871468	Found	False	['rare']	gynecomastia	gynaecomastia
cimetidine	True			Not found	False	[]		hallucination
cimetidine	True			Not found	False	[]		headache
cimetidine	True	True	1.382641	Not found	False	[]		hepatitis
cimetidine	True	True	2.307347	Not found	False	[]		hypersensitivity
cimetidine	True			Not found	False	[]		leukopenia
cimetidine	True	True	1.38209	Not found	False	[]		musculoskeletal pain
cimetidine	True	True	1.1267802999999998	Not found	False	[]		nausea
cimetidine	True	True	1.246064	Not found	False	[]		tubulointerstitial nephritis
cimetidine	True	True	1.26201	Not found	False	[]		neutropenia
cimetidine	True			Not found	False	[]		mental disorder due to a general medical condition
cimetidine	True	True	1.024023	Not found	False	[]		pancreatitis
cimetidine	True	True	1.2178209999999998	Not found	False	[]		pancytopenia
cimetidine	True	True	1.0741585	Not found	False	[]		pneumonia
cimetidine	True			Not found	False	[]		psychotic disorder
cimetidine	True			Not found	False	[]		renal failure
cimetidine	True			Not found	False	[]		stevens-johnson syndrome
cimetidine	True			Not found	False	[]		strongyloidiasis
cimetidine	True			Not found	False	[]		tachycardia
cimetidine	True	True	1.093978	Not found	False	[]		thrombocytopenia
cimetidine	True	True	1.3618647	Not found	False	[]		vomiting
cimetidine	True			Not found	False	[]		urinary retention
cimetidine	True			Not found	False	[]		immunodeficiency
cimetidine	True			Not found	False	[]		sinus bradycardia
cimetidine	True			Not found	False	[]		agitation
cimetidine	True	True	4.006342999999999	Not found	False	[]		polymyositis
cimetidine	True			Not found	False	[]		hypersensitivity vasculitis
cimetidine	True	True	1.960852	Not found	False	[]		toxic epidermal necrolysis
cimetidine	True			Not found	False	[]		liver injury
cimetidine	True	True	8.58588	Not found	False	[]		traumatic liver injury
cimetidine	True	True	1.0376481	Not found	False	[]		malaise
cimetidine	True	True	1.418804	Found	False	[]	muscle pain	myalgia
cimetidine	True	True	1.336134	Not found	False	[]		disorientation
cimetidine	True			Found	False	['rare', 'common']	hepatotoxicity	hepatotoxicity
cimetidine	True			Not found	False	[]		galactorrhoea
cimetidine	True	True	2.290434	Not found	False	[]		hepatic fibrosis
cimetidine	True	True	1.071016	Found	False	['rare']	erectile dysfunction	erectile dysfunction
cimetidine	True			Not found	False	[]		bradycardia
cimetidine	True	True	1.419394	Not found	False	[]		alopecia
cimetidine	True			Not found	False	[]		hepatic failure
cimetidine	True			Not found	False	[]		renal impairment
cinoxacin	True			Not found	False	[]		abdominal pain
cinoxacin	True			Not found	False	[]		gastrointestinal pain
cinoxacin	True			Not found	False	[]		anaphylactic shock
cinoxacin	True			Not found	False	[]		angioedema
cinoxacin	True			Not found	False	[]		decreased appetite
cinoxacin	True	True	1.815999	Not found	False	[]		diarrhoea
cinoxacin	True			Not found	False	[]		dizziness
cinoxacin	True			Not found	False	[]		somnolence
cinoxacin	True			Not found	False	[]		oedema
cinoxacin	True			Not found	False	[]		eosinophilia
cinoxacin	True			Not found	False	[]		toxic epidermal necrolysis
cinoxacin	True			Not found	False	[]		erythema multiforme
cinoxacin	True			Not found	False	[]		rash
cinoxacin	True			Not found	False	[]		dermatitis
cinoxacin	True	True	3.201192	Not found	False	[]		headache
cinoxacin	True	True	18.84118	Found	False	[]	hypersensitivity	hypersensitivity
cinoxacin	True			Not found	False	[]		nausea
cinoxacin	True			Not found	False	[]		pain
cinoxacin	True			Not found	False	[]		pruritus
cinoxacin	True			Not found	False	[]		stevens-johnson syndrome
cinoxacin	True			Not found	False	[]		thrombocytopenia
cinoxacin	True			Not found	False	[]		tinnitus
cinoxacin	True			Not found	False	[]		urticaria
cinoxacin	True			Not found	False	[]		vomiting
cinoxacin	True			Not found	False	[]		photophobia
cinoxacin	True			Not found	False	[]		insomnia
cinoxacin	True			Not found	False	[]		paraesthesia
ciprofloxacin	True	True	1.526548	Not found	False	[]		gastrointestinal pain
ciprofloxacin	True	True	1.3467616	Not found	False	[]		abdominal pain
ciprofloxacin	True			Not found	False	[]		acidosis
ciprofloxacin	True	True	1.113789	Not found	False	[]		respiratory acidosis
ciprofloxacin	True	True	1.3533819	Not found	False	[]		agranulocytosis
ciprofloxacin	True			Not found	False	[]		albuminuria
ciprofloxacin	True	True	1.3114698	Not found	False	[]		alopecia
ciprofloxacin	True			Not found	False	[]		anaphylactic shock
ciprofloxacin	True	True	1.2598748	Not found	False	[]		anaemia
ciprofloxacin	True	True	1.461857	Not found	False	[]		haemolytic anaemia
ciprofloxacin	True	True	1.3865869999999998	Not found	False	[]		angina pectoris
ciprofloxacin	True			Not found	False	[]		angioedema
ciprofloxacin	True	True	1.2303407	Not found	False	[]		decreased appetite
ciprofloxacin	True			Not found	False	[]		anosmia
ciprofloxacin	True	True	1.809543	Found	False	['common']	anxiety	anxiety
ciprofloxacin	True	True	1.3631366	Found	False	[]	cardiac arrhythmia	arrhythmia
ciprofloxacin	True	True	3.3324534	Not found	False	[]		arthralgia
ciprofloxacin	True	True	2.471289	Not found	False	[]		musculoskeletal discomfort
ciprofloxacin	True	True	2.756012	Not found	False	[]		arthritis
ciprofloxacin	True	True	1.3423208	Found	False	[]	weakness	asthenia
ciprofloxacin	True			Not found	False	[]		asthenopia
ciprofloxacin	True			Not found	False	[]		asthma
ciprofloxacin	True	True	1.331763	Not found	False	[]		ataxia
ciprofloxacin	True	True	1.2900265	Not found	False	[]		atrial fibrillation
ciprofloxacin	True			Not found	False	[]		atrial flutter
ciprofloxacin	True	True	1.6835494999999998	Not found	False	[]		mental disorder
ciprofloxacin	True	True	1.282404	Not found	False	[]		blister
ciprofloxacin	True	True	1.346415	Not found	False	[]		dermatitis bullous
ciprofloxacin	True	True	1.4697673	Not found	False	[]		coagulopathy
ciprofloxacin	True	True	1.442677	Not found	False	[]		bone disorder
ciprofloxacin	True	True	1.081655	Not found	False	[]		breast disorder
ciprofloxacin	True			Not found	False	[]		bronchospasm
ciprofloxacin	True	True	1.609058	Not found	False	[]		candida infection
ciprofloxacin	True	True	8.5858	Not found	False	[]		skin candida
ciprofloxacin	True			Not found	False	[]		oral candidiasis
ciprofloxacin	True	True	1.669483	Not found	False	[]		vulvovaginal candidiasis
ciprofloxacin	True	True	1.25764	Not found	False	[]		vulvovaginal mycotic infection
ciprofloxacin	True			Not found	False	[]		cerebrovascular disorder
ciprofloxacin	True	True	1.230331	Not found	False	[]		chest pain
ciprofloxacin	True	True	3.921878	Not found	False	[]		colitis
ciprofloxacin	True	True	1.2288553	Not found	False	[]		confusional state
ciprofloxacin	True	True	1.3761275	Not found	False	[]		feeling abnormal
ciprofloxacin	True	True	7.683477	Not found	False	[]		connective tissue disorder
ciprofloxacin	True	True	1.2625131	Not found	False	[]		constipation
ciprofloxacin	True	True	1.050303	Not found	False	[]		corneal disorder
ciprofloxacin	True	True	1.437959	Not found	False	[]		corneal opacity
ciprofloxacin	True	True	1.2712564999999998	Not found	False	[]		dysphagia
ciprofloxacin	True	True	1.0280139	Not found	False	[]		delirium
ciprofloxacin	True	True	4.172432	Not found	False	[]		depersonalisation/derealisation disorder
ciprofloxacin	True	True	1.5934214	Not found	False	[]		depression
ciprofloxacin	True	True	1.203045	Not found	False	[]		dermatitis
ciprofloxacin	True	True	1.610134	Not found	False	[]		dermatitis exfoliative
ciprofloxacin	True	True	2.0553799999999995	Not found	False	[]		fungal skin infection
ciprofloxacin	True	True	1.3050045	Found	False	['common']	diarrhea	diarrhoea
ciprofloxacin	True	True	1.805357	Not found	False	[]		diplopia
ciprofloxacin	True	True	1.2053693	Found	False	['common']	dizziness	dizziness
ciprofloxacin	True			Not found	False	[]		somnolence
ciprofloxacin	True	True	1.0885702	Not found	False	[]		dysgeusia
ciprofloxacin	True			Not found	False	[]		dysmenorrhoea
ciprofloxacin	True	True	1.0027518	Not found	False	[]		dyspepsia
ciprofloxacin	True	True	1.116082	Not found	False	[]		dyspnoea
ciprofloxacin	True	True	2.0485188	Not found	False	[]		dysuria
ciprofloxacin	True	True	3.02259	Not found	False	[]		ear pain
ciprofloxacin	True	True	1.1152276	Not found	False	[]		oedema
ciprofloxacin	True	True	1.187973	Not found	False	[]		endophthalmitis
ciprofloxacin	True			Not found	False	[]		panophthalmitis
ciprofloxacin	True	True	1.3568378	Not found	False	[]		eosinophilia
ciprofloxacin	True	True	2.5754409	Found	False	[]	toxic epidermal necrolysis	toxic epidermal necrolysis
ciprofloxacin	True	True	1.011086	Not found	False	[]		generalised tonic-clonic seizure
ciprofloxacin	True			Not found	False	[]		epistaxis
ciprofloxacin	True			Not found	False	[]		erythema multiforme
ciprofloxacin	True	True	1.431759	Not found	False	[]		erythema nodosum
ciprofloxacin	True			Not found	False	[]		oesophagitis
ciprofloxacin	True	True	1.1991596999999998	Found	False	['common']	rash	rash
ciprofloxacin	True			Not found	False	[]		extravasation
ciprofloxacin	True	True	1.315093	Not found	False	[]		eye disorder
ciprofloxacin	True	True	1.3377892999999998	Not found	False	[]		fatigue
ciprofloxacin	True	True	1.022805	Not found	False	[]		flatulence
ciprofloxacin	True			Not found	False	[]		flushing
ciprofloxacin	True	True	2.7195482	Not found	False	[]		pain in extremity
ciprofloxacin	True	True	1.7972549999999998	Not found	False	[]		gastritis
ciprofloxacin	True	True	1.292073	Not found	False	[]		gastrointestinal disorder
ciprofloxacin	True			Not found	False	[]		gastrointestinal haemorrhage
ciprofloxacin	True			Not found	False	[]		glossitis
ciprofloxacin	True	True	1.182657	Not found	False	[]		gout
ciprofloxacin	True			Not found	False	[]		gynaecomastia
ciprofloxacin	True	True	1.4766818	Found	False	[]	hallucinations	hallucination
ciprofloxacin	True	True	1.2655044000000002	Found	False	['common']	headache	headache
ciprofloxacin	True			Not found	False	[]		cardiac arrest
ciprofloxacin	True			Not found	False	[]		cardiac disorder
ciprofloxacin	True	True	1.7201750999999998	Not found	False	[]		haematuria
ciprofloxacin	True			Not found	False	[]		hemiplegia
ciprofloxacin	True	True	1.016262	Not found	False	[]		haemoptysis
ciprofloxacin	True	True	1.0987548	Not found	False	[]		haemorrhage
ciprofloxacin	True	True	1.1096833	Found	False	[]	hepatitis	hepatitis
ciprofloxacin	True	True	1.133842	Not found	False	[]		hepatomegaly
ciprofloxacin	True	True	1.080484	Not found	False	[]		hiccups
ciprofloxacin	True			Not found	False	[]		hordeolum
ciprofloxacin	True	True	1.4863270000000002	Not found	False	[]		hyperbilirubinaemia
ciprofloxacin	True			Not found	False	[]		hypercalcaemia
ciprofloxacin	True	True	1.475671	Not found	False	[]		hypercholesterolaemia
ciprofloxacin	True			Not found	False	[]		hyperaemia
ciprofloxacin	True	True	1.644066	Not found	False	[]		hyperaesthesia
ciprofloxacin	True			Not found	False	[]		hyperglycaemia
ciprofloxacin	True			Not found	False	[]		hyperhidrosis
ciprofloxacin	True			Not found	False	[]		hypernatraemia
ciprofloxacin	True	True	1.025766	Found	False	[]	hypersensitivity	hypersensitivity
ciprofloxacin	True	True	1.075197	Not found	False	[]		hypertension
ciprofloxacin	True			Not found	False	[]		hyperventilation
ciprofloxacin	True	True	1.506536	Found	False	[]	numbness	hypoaesthesia
ciprofloxacin	True			Not found	False	[]		hypocalcaemia
ciprofloxacin	True	True	1.2873788	Not found	False	[]		hypoglycaemia
ciprofloxacin	True			Found	False	[]	low blood pressure	hypotension
ciprofloxacin	True			Not found	False	[]		orthostatic hypotension
ciprofloxacin	True	True	2.030158	Not found	False	[]		immune system disorder
ciprofloxacin	True	True	3.259849	Not found	False	[]		kidney infection
ciprofloxacin	True	True	1.4902594999999998	Not found	False	[]		inflammation
ciprofloxacin	True	True	1.120243	Not found	False	[]		intestinal perforation
ciprofloxacin	True	True	2.373929	Not found	False	[]		irritable bowel syndrome
ciprofloxacin	True	True	1.479766	Not found	False	[]		functional gastrointestinal disorder
ciprofloxacin	True			Not found	False	[]		irritability
ciprofloxacin	True			Not found	False	[]		eye pruritus
ciprofloxacin	True	True	1.1604949	Found	False	[]	jaundice	jaundice
ciprofloxacin	True			Not found	False	[]		jaundice cholestatic
ciprofloxacin	True	True	1.924345	Not found	False	[]		keratitis
ciprofloxacin	True	True	2.7518362	Not found	False	[]		nephrolithiasis
ciprofloxacin	True	True	1.3855326	Not found	False	[]		acute kidney injury
ciprofloxacin	True	True	1.152753	Not found	False	[]		chronic kidney disease
ciprofloxacin	True			Not found	False	[]		renal neoplasm
ciprofloxacin	True			Not found	False	[]		laryngeal oedema
ciprofloxacin	True			Not found	False	[]		lethargy
ciprofloxacin	True	True	1.6166644	Not found	False	[]		leukocytosis
ciprofloxacin	True	True	1.2138184	Not found	False	[]		leukopenia
ciprofloxacin	True			Not found	False	[]		vaginal discharge
ciprofloxacin	True	True	1.118253	Not found	False	[]		hepatocellular injury
ciprofloxacin	True			Not found	False	[]		foetor hepaticus
ciprofloxacin	True	True	1.2268210000000002	Not found	False	[]		breast pain
ciprofloxacin	True			Not found	False	[]		mediastinal disorder
ciprofloxacin	True	True	3.285612	Not found	False	[]		megacolon
ciprofloxacin	True			Not found	False	[]		melaena
ciprofloxacin	True			Not found	False	[]		meningism
ciprofloxacin	True			Not found	False	[]		metabolic disorder
ciprofloxacin	True	True	1.38198	Not found	False	[]		methaemoglobinaemia
ciprofloxacin	True	True	1.6207308	Not found	False	[]		muscle spasms
ciprofloxacin	True			Not found	False	[]		hypertonia
ciprofloxacin	True			Not found	False	[]		muscle spasticity
ciprofloxacin	True			Found	False	[]	myasthenia gravis	myasthenia gravis
ciprofloxacin	True	True	1.5570813	Not found	False	[]		fungal infection
ciprofloxacin	True			Not found	False	[]		myocardial infarction
ciprofloxacin	True			Not found	False	[]		acute coronary syndrome
ciprofloxacin	True	True	1.373013	Not found	False	[]		myoclonus
ciprofloxacin	True			Not found	False	[]		nasopharyngitis
ciprofloxacin	True	True	1.1312424	Found	False	['common']	nausea	nausea
ciprofloxacin	True	True	1.162432	Not found	False	[]		necrosis
ciprofloxacin	True	True	1.126235	Not found	False	[]		nephritis
ciprofloxacin	True	True	2.248099	Not found	False	[]		tubulointerstitial nephritis
ciprofloxacin	True			Not found	False	[]		nervous system disorder
ciprofloxacin	True	True	1.3920803000000002	Found	False	[]	nervous	nervousness
ciprofloxacin	True			Not found	False	[]		tension
ciprofloxacin	True	True	1.0537899999999998	Not found	False	[]		neuritis
ciprofloxacin	True	True	1.106444	Found	False	[]	peripheral neuropathy	neuropathy peripheral
ciprofloxacin	True	True	1.3306049999999998	Not found	False	[]		neutropenia
ciprofloxacin	True	True	1.8910008	Not found	False	[]		nightmare
ciprofloxacin	True	True	1.236171	Not found	False	[]		nodule
ciprofloxacin	True	True	1.723734	Not found	False	[]		nystagmus
ciprofloxacin	True	True	2.968728	Not found	False	[]		otitis externa
ciprofloxacin	True	True	1.5441431	Found	False	[]	pain	pain
ciprofloxacin	True	True	1.8195404	Not found	False	[]		palpitations
ciprofloxacin	True			Not found	False	[]		pancreatitis
ciprofloxacin	True	True	1.3576575	Not found	False	[]		pancytopenia
ciprofloxacin	True	True	2.4350182	Found	False	[]	tingling	paraesthesia
ciprofloxacin	True			Not found	False	[]		pericarditis
ciprofloxacin	True	True	1.543732	Not found	False	[]		petechiae
ciprofloxacin	True	True	1.2914830000000002	Not found	False	[]		pharyngitis
ciprofloxacin	True	True	1.363557	Not found	False	[]		phlebitis
ciprofloxacin	True	True	1.3265192	Not found	False	[]		pleural effusion
ciprofloxacin	True	True	1.957135	Not found	False	[]		polyneuropathy
ciprofloxacin	True	True	1.411115	Not found	False	[]		polyuria
ciprofloxacin	True			Not found	False	[]		prurigo
ciprofloxacin	True	True	1.1359916	Not found	False	[]		pruritus
ciprofloxacin	True			Not found	False	[]		pruritus genital
ciprofloxacin	True	True	1.418208	Not found	False	[]		idiopathic intracranial hypertension
ciprofloxacin	True	True	1.452778	Found	False	['common']	psychosis	psychotic disorder
ciprofloxacin	True	True	1.0265685999999998	Not found	False	[]		pulmonary oedema
ciprofloxacin	True	True	1.0172305	Not found	False	[]		pulmonary embolism
ciprofloxacin	True	True	3.046336	Not found	False	[]		vascular purpura
ciprofloxacin	True	True	1.486052	Not found	False	[]		purpura
ciprofloxacin	True			Not found	False	[]		repetitive strain injury
ciprofloxacin	True	True	1.1783954	Not found	False	[]		rhabdomyolysis
ciprofloxacin	True	True	1.667935	Not found	False	[]		rhinitis
ciprofloxacin	True			Not found	False	[]		shock
ciprofloxacin	True	True	1.1290710000000002	Not found	False	[]		skin disorder
ciprofloxacin	True	True	1.623294	Not found	False	[]		status epilepticus
ciprofloxacin	True	True	1.6240252	Not found	False	[]		stevens-johnson syndrome
ciprofloxacin	True	True	1.1680535	Not found	False	[]		stomatitis
ciprofloxacin	True	True	1.551222	Not found	False	[]		mouth ulceration
ciprofloxacin	True			Not found	False	[]		stridor
ciprofloxacin	True	True	2.406883	Not found	False	[]		superinfection
ciprofloxacin	True	True	1.4956514	Not found	False	[]		swelling
ciprofloxacin	True			Not found	False	[]		loss of consciousness
ciprofloxacin	True	True	1.1172739	Not found	False	[]		syncope
ciprofloxacin	True	True	1.2537454	Not found	False	[]		tachycardia
ciprofloxacin	True	True	10.8011183	Found	False	[]	tendinitis	tendonitis
ciprofloxacin	True	True	1.086265	Not found	False	[]		thirst
ciprofloxacin	True	True	1.3102613	Not found	False	[]		thrombocytopenia
ciprofloxacin	True	True	1.238066	Not found	False	[]		thrombophlebitis
ciprofloxacin	True	True	4.2045139	Not found	False	[]		tinnitus
ciprofloxacin	True			Not found	False	[]		tooth discolouration
ciprofloxacin	True	True	2.2035452	Found	False	[]	torsades de pointes	torsade de pointes
ciprofloxacin	True	True	1.481044	Not found	False	[]		tremor
ciprofloxacin	True	True	1.2743306	Not found	False	[]		erythema
ciprofloxacin	True	True	1.6202563	Not found	False	[]		pollakiuria
ciprofloxacin	True	True	1.278524	Not found	False	[]		urinary incontinence
ciprofloxacin	True			Not found	False	[]		urethral disorder
ciprofloxacin	True	True	1.7579330000000002	Not found	False	[]		urinary tract disorder
ciprofloxacin	True	True	1.1140672	Not found	False	[]		urticaria
ciprofloxacin	True			Not found	False	[]		uveitis
ciprofloxacin	True	True	2.292741	Not found	False	[]		vulvovaginal pruritus
ciprofloxacin	True	True	4.133996	Not found	False	[]		vaginal infection
ciprofloxacin	True	True	2.290227	Not found	False	[]		vulvovaginal inflammation
ciprofloxacin	True	True	1.411109	Not found	False	[]		angiopathy
ciprofloxacin	True	True	1.989345	Not found	False	[]		vasculitis
ciprofloxacin	True			Not found	False	[]		ventricular fibrillation
ciprofloxacin	True	True	1.204547	Not found	False	[]		ventricular tachycardia
ciprofloxacin	True	True	1.3981163	Not found	False	[]		vertigo
ciprofloxacin	True	True	1.0771003	Found	False	['common']	vomiting	vomiting
ciprofloxacin	True			Not found	False	[]		dry mouth
ciprofloxacin	True			Not found	False	[]		cerebral thrombosis
ciprofloxacin	True	True	1.6865231	Not found	False	[]		urinary retention
ciprofloxacin	True			Not found	False	[]		bacterial vulvovaginitis
ciprofloxacin	True			Not found	False	[]		intentional self-injury
ciprofloxacin	True	True	1.2202475000000002	Not found	False	[]		chills
ciprofloxacin	True	True	1.312302	Not found	False	[]		micturition urgency
ciprofloxacin	True			Found	False	[]	ventricular arrhythmia	ventricular arrhythmia
ciprofloxacin	True	True	1.3925124	Not found	False	[]		agitation
ciprofloxacin	True			Not found	False	[]		apathy
ciprofloxacin	True			Not found	False	[]		flat affect
ciprofloxacin	True	True	1.417953	Not found	False	[]		photopsia
ciprofloxacin	True	True	2.465111	Not found	False	[]		photophobia
ciprofloxacin	True	True	1.362028	Not found	False	[]		rash pustular
ciprofloxacin	True	True	1.3131009	Not found	False	[]		oedema peripheral
ciprofloxacin	True	True	2.584281	Not found	False	[]		cystitis haemorrhagic
ciprofloxacin	True	True	2.8304287	Not found	False	[]		clostridium difficile colitis
ciprofloxacin	True			Not found	False	[]		hepatic function abnormal
ciprofloxacin	True	True	1.1404408	Not found	False	[]		migraine
ciprofloxacin	True	True	3.443497	Not found	False	[]		crystalluria
ciprofloxacin	True	True	2.290227	Not found	False	[]		deafness transitory
ciprofloxacin	True			Not found	False	[]		tongue discolouration
ciprofloxacin	True	True	1.564759	Not found	False	[]		conjunctival oedema
ciprofloxacin	True			Not found	False	[]		tongue oedema
ciprofloxacin	True	True	1.077934	Not found	False	[]		tongue disorder
ciprofloxacin	True	True	1.200801	Not found	False	[]		electrolyte imbalance
ciprofloxacin	True	True	2.07596	Not found	False	[]		fixed eruption
ciprofloxacin	True	True	1.289696	Not found	False	[]		ventricular extrasystoles
ciprofloxacin	True	True	1.716662	Not found	False	[]		impaired healing
ciprofloxacin	True			Not found	False	[]		pulmonary haemorrhage
ciprofloxacin	True			Not found	False	[]		injection site reaction
ciprofloxacin	True	True	1.554842	Not found	False	[]		injury
ciprofloxacin	True			Not found	False	[]		intracranial pressure increased
ciprofloxacin	True	True	1.576843	Not found	False	[]		liver injury
ciprofloxacin	True	True	2.0762810000000003	Not found	False	[]		mania
ciprofloxacin	True	True	2.077887	Found	False	[]	muscle weakness	muscular weakness
ciprofloxacin	True			Not found	False	[]		hepatic necrosis
ciprofloxacin	True	True	1.6551776	Not found	False	[]		bone pain
ciprofloxacin	True	True	1.8779443	Not found	False	[]		eye pain
ciprofloxacin	True			Not found	False	[]		injection site pain
ciprofloxacin	True	True	1.026297	Not found	False	[]		dry skin
ciprofloxacin	True	True	8.745576600000001	Found	False	[]	tendon rupture	tendon rupture
ciprofloxacin	True	True	5.728452	Not found	False	[]		renal vasculitis
ciprofloxacin	True	True	1.38198	Not found	False	[]		joint swelling
ciprofloxacin	True			Not found	False	[]		lacrimation increased
ciprofloxacin	True			Not found	False	[]		ocular hyperaemia
ciprofloxacin	True	True	1.4390269999999998	Not found	False	[]		corneal deposits
ciprofloxacin	True	True	1.222133	Not found	False	[]		eyelid oedema
ciprofloxacin	True			Not found	False	[]		respiratory arrest
ciprofloxacin	True	True	3.364681	Not found	False	[]		joint stiffness
ciprofloxacin	True	True	1.709454	Not found	False	[]		malnutrition
ciprofloxacin	True	True	2.91392	Not found	False	[]		photosensitivity reaction
ciprofloxacin	True			Not found	False	[]		skin hyperpigmentation
ciprofloxacin	True	True	1.049439	Not found	False	[]		scab
ciprofloxacin	True			Not found	False	[]		serum sickness-like reaction
ciprofloxacin	True	True	1.079896	Not found	False	[]		malaise
ciprofloxacin	True	True	2.338743	Not found	False	[]		discomfort
ciprofloxacin	True	True	1.341016	Not found	False	[]		ill-defined disorder
ciprofloxacin	True	True	2.1765422	Not found	False	[]		myalgia
ciprofloxacin	True	True	3.7124502	Not found	False	[]		muscle twitching
ciprofloxacin	True			Not found	False	[]		increased appetite
ciprofloxacin	True	True	1.0051551	Not found	False	[]		abdominal discomfort
ciprofloxacin	True	True	1.2339353	Not found	False	[]		abdominal pain upper
ciprofloxacin	True	True	1.963101	Not found	False	[]		abdominal pain lower
ciprofloxacin	True	True	1.274657	Not found	False	[]		anorectal discomfort
ciprofloxacin	True			Not found	False	[]		rectal tenesmus
ciprofloxacin	True	True	2.272405	Not found	False	[]		proctalgia
ciprofloxacin	True	True	1.3365159	Not found	False	[]		disorientation
ciprofloxacin	True	True	1.7322814	Not found	False	[]		disturbance in attention
ciprofloxacin	True	True	1.964729	Not found	False	[]		tenderness
ciprofloxacin	True	True	1.455854	Not found	False	[]		abnormal dreams
ciprofloxacin	True	True	1.1635079000000002	Not found	False	[]		visual acuity reduced
ciprofloxacin	True			Not found	False	[]		eye irritation
ciprofloxacin	True			Not found	False	[]		keratopathy
ciprofloxacin	True			Not found	False	[]		swollen tongue
ciprofloxacin	True			Not found	False	[]		erythema of eyelid
ciprofloxacin	True	True	2.524639	Not found	False	[]		suprapubic pain
ciprofloxacin	True	True	6.681833	Not found	False	[]		urethral haemorrhage
ciprofloxacin	True	True	3.871141	Not found	False	[]		colour blindness
ciprofloxacin	True			Not found	False	[]		punctate keratitis
ciprofloxacin	True	True	2.062993	Not found	False	[]		extrasystoles
ciprofloxacin	True	True	19.452312	Not found	False	[]		hepatobiliary disease
ciprofloxacin	True	True	1.130538	Not found	False	[]		eye swelling
ciprofloxacin	True			Not found	False	[]		urine odour abnormal
ciprofloxacin	True	True	2.000038	Not found	False	[]		dry eye
ciprofloxacin	True			Not found	False	[]		papule
ciprofloxacin	True	True	1.5917720000000002	Not found	False	[]		epidermolysis
ciprofloxacin	True			Not found	False	[]		anaphylactoid reaction
ciprofloxacin	True			Not found	False	[]		gastrointestinal candidiasis
ciprofloxacin	True	True	1.5566045	Not found	False	[]		vision blurred
ciprofloxacin	True			Not found	False	[]		phobia
ciprofloxacin	True	True	1.1665998	Not found	False	[]		abdominal distension
ciprofloxacin	True	True	2.470318	Not found	False	[]		dysaesthesia
ciprofloxacin	True	True	2.18414	Not found	False	[]		candiduria
ciprofloxacin	True	True	1.494588	Not found	False	[]		eye discharge
ciprofloxacin	True			Not found	False	[]		sensation of foreign body
ciprofloxacin	True	True	1.5280407	Not found	False	[]		rash maculo-papular
ciprofloxacin	True	True	1.1046076	Not found	False	[]		suicidal ideation
ciprofloxacin	True			Not found	False	[]		bradycardia
ciprofloxacin	True	True	1.449063	Not found	False	[]		ligament sprain
ciprofloxacin	True			Not found	False	[]		chromatopsia
ciprofloxacin	True	True	1.2347667	Not found	False	[]		respiratory distress
ciprofloxacin	True	True	1.2457794	Not found	False	[]		lymphadenopathy
ciprofloxacin	True	True	1.0920800000000002	Not found	False	[]		dementia
ciprofloxacin	True	True	1.88461	Not found	False	[]		pneumonia klebsiella
ciprofloxacin	True			Not found	False	[]		coordination abnormal
ciprofloxacin	True			Not found	False	[]		instillation site pain
ciprofloxacin	True			Not found	False	[]		application site pain
ciprofloxacin	True	True	1.0752830000000002	Not found	False	[]		face oedema
ciprofloxacin	True	True	1.295359	Not found	False	[]		visual impairment
ciprofloxacin	True			Not found	False	[]		cough
ciprofloxacin	True	True	1.426018	Not found	False	[]		gait disturbance
ciprofloxacin	True			Not found	False	[]		nephropathy toxic
ciprofloxacin	True			Not found	False	[]		hot flush
ciprofloxacin	True			Not found	False	[]		menopausal symptoms
ciprofloxacin	True			Not found	False	[]		cardio-respiratory arrest
ciprofloxacin	True			Not found	False	[]		hyperuricaemia
ciprofloxacin	True	True	1.378082	Not found	False	[]		thrombocytosis
ciprofloxacin	True			Not found	False	[]		allergic oedema
ciprofloxacin	True	True	2.266539	Not found	False	[]		ear pruritus
ciprofloxacin	True			Not found	False	[]		infestation
ciprofloxacin	True	True	1.6448760999999998	Not found	False	[]		sleep disorder
ciprofloxacin	True	True	1.709454	Not found	False	[]		skin haemorrhage
ciprofloxacin	True			Not found	False	[]		completed suicide
ciprofloxacin	True	True	3.054592	Not found	False	[]		corneal infiltrates
ciprofloxacin	True	True	3.77527	Not found	False	[]		hypoaesthesia eye
ciprofloxacin	True			Not found	False	[]		corneal epithelium defect
ciprofloxacin	True	True	1.786581	Not found	False	[]		acute generalised exanthematous pustulosis
ciprofloxacin	True	True	1.6880299	Found	False	['common']	insomnia	insomnia
ciprofloxacin	True			Not found	False	[]		foreign body sensation in eyes
ciprofloxacin	True			Not found	False	[]		eyelid margin crusting
ciprofloxacin	True			Not found	False	[]		chromosomal mutation
ciprofloxacin	True			Not found	False	[]		ocular discomfort
ciprofloxacin	True	True	1.4051421	Not found	False	[]		aphasia
ciprofloxacin	True			Not found	False	[]		paranasal sinus hypersecretion
ciprofloxacin	True	True	4.29292	Not found	False	[]		pseudomembranous colitis
ciprofloxacin	True			Not found	False	[]		ileus
ciprofloxacin	True			Not found	False	[]		ocular toxicity
ciprofloxacin	True	True	1.2914830000000002	Not found	False	[]		hypoacusis
ciprofloxacin	True	True	2.4001452	Not found	False	[]		deafness
ciprofloxacin	True	True	2.040126	Found	False	['common']	paranoia	paranoia
ciprofloxacin	True	True	1.031643	Not found	False	[]		parosmia
ciprofloxacin	True			Not found	False	[]		eyelid exfoliation
ciprofloxacin	True			Not found	False	[]		conjunctival hyperaemia
ciprofloxacin	True			Not found	False	[]		ageusia
cisplatin	True			Not found	False	[]		alopecia
cisplatin	True			Not found	False	[]		anaphylactic shock
cisplatin	True	True	1.4533448	Not found	False	[]		anaemia
cisplatin	True			Found	False	[]	hemolytic anemia	haemolytic anaemia
cisplatin	True	True	1.268209	Not found	False	[]		decreased appetite
cisplatin	True			Not found	False	[]		arrhythmia
cisplatin	True	True	1.2415914	Not found	False	[]		asthenia
cisplatin	True	True	5.326693000000001	Not found	False	[]		azoospermia
cisplatin	True			Not found	False	[]		breast disorder
cisplatin	True			Not found	False	[]		cellulitis
cisplatin	True			Not found	False	[]		cerebral arteritis
cisplatin	True			Not found	False	[]		clonus
cisplatin	True			Not found	False	[]		infection
cisplatin	True			Not found	False	[]		conjunctivitis
cisplatin	True			Not found	False	[]		connective tissue disorder
cisplatin	True			Not found	False	[]		coronary artery disease
cisplatin	True	True	3.121404	Found	False	[]	hearing loss	deafness
cisplatin	True	True	2.3097766	Not found	False	[]		dehydration
cisplatin	True	True	2.505189	Not found	False	[]		diarrhoea
cisplatin	True	True	1.426433	Not found	False	[]		polyuria
cisplatin	True	True	1.57785	Not found	False	[]		dyspnoea
cisplatin	True	True	1.198846	Not found	False	[]		oedema
cisplatin	True			Not found	False	[]		electric shock
cisplatin	True			Not found	False	[]		rash
cisplatin	True	True	1.907489	Not found	False	[]		dermatitis
cisplatin	True			Not found	False	[]		extravasation
cisplatin	True			Not found	False	[]		eye disorder
cisplatin	True	True	1.526292	Not found	False	[]		fibrosis
cisplatin	True			Not found	False	[]		flushing
cisplatin	True			Not found	False	[]		gastrointestinal disorder
cisplatin	True			Not found	False	[]		heart disease congenital
cisplatin	True			Not found	False	[]		cardiac disorder
cisplatin	True			Not found	False	[]		cardiac failure congestive
cisplatin	True	True	1.0361749999999998	Found	False	[]	hemolysis	haemolysis
cisplatin	True			Not found	False	[]		haemolytic uraemic syndrome
cisplatin	True	True	1.934416	Not found	False	[]		hiccups
cisplatin	True			Found	False	[]	allergic reaction	hypersensitivity
cisplatin	True	True	2.0805804	Found	False	[]	hypokalaemia	hypokalaemia
cisplatin	True	True	2.7739494	Not found	False	[]		hyponatraemia
cisplatin	True	True	1.0795068	Not found	False	[]		hypotension
cisplatin	True	True	1.6962499999999998	Not found	False	[]		orthostatic hypotension
cisplatin	True			Not found	False	[]		immune system disorder
cisplatin	True	True	3.150637	Not found	False	[]		inappropriate antidiuretic hormone secretion
cisplatin	True			Not found	False	[]		irritability
cisplatin	True	True	2.0902160000000003	Not found	False	[]		acute kidney injury
cisplatin	True	True	1.6819824	Not found	False	[]		leukopenia
cisplatin	True			Not found	False	[]		mediastinal disorder
cisplatin	True			Not found	False	[]		muscle spasms
cisplatin	True	True	1.163431	Not found	False	[]		myocardial infarction
cisplatin	True			Not found	False	[]		acute coronary syndrome
cisplatin	True			Not found	False	[]		nasal congestion
cisplatin	True	True	1.5955633	Found	False	[]	nausea	nausea
cisplatin	True	True	1.272784	Not found	False	[]		necrosis
cisplatin	True			Not found	False	[]		nervous system disorder
cisplatin	True			Not found	False	[]		optic neuritis
cisplatin	True	True	1.70946	Not found	False	[]		pain
cisplatin	True			Not found	False	[]		pancreatitis
cisplatin	True	True	1.4851549999999998	Not found	False	[]		papilloedema
cisplatin	True			Not found	False	[]		paraesthesia
cisplatin	True			Not found	False	[]		neuropathy peripheral
cisplatin	True			Not found	False	[]		phlebitis
cisplatin	True	True	1.1517057	Not found	False	[]		seizure
cisplatin	True			Not found	False	[]		spinal cord disorder
cisplatin	True	True	1.4829334	Not found	False	[]		stomatitis
cisplatin	True	True	1.2204002	Not found	False	[]		cerebrovascular accident
cisplatin	True			Not found	False	[]		tachycardia
cisplatin	True	True	2.059557	Not found	False	[]		tetany
cisplatin	True	True	1.5757264	Not found	False	[]		thrombocytopenia
cisplatin	True	True	3.249095	Not found	False	[]		tinnitus
cisplatin	True			Not found	False	[]		tremor
cisplatin	True			Not found	False	[]		erythema
cisplatin	True	True	1.38199	Not found	False	[]		urethral disorder
cisplatin	True			Not found	False	[]		urinary tract disorder
cisplatin	True	True	1.7242768	Found	False	[]	vomiting	vomiting
cisplatin	True			Not found	False	[]		wheezing
cisplatin	True			Not found	False	[]		acute leukaemia
cisplatin	True	True	1.698534	Not found	False	[]		hypophosphataemia
cisplatin	True			Not found	False	[]		fluid retention
cisplatin	True			Not found	False	[]		generalised oedema
cisplatin	True	True	2.71016	Not found	False	[]		renal tubular disorder
cisplatin	True	True	1.23392	Not found	False	[]		hepatocellular injury
cisplatin	True			Not found	False	[]		liver injury
cisplatin	True			Not found	False	[]		skin exfoliation
cisplatin	True			Not found	False	[]		skin necrosis
cisplatin	True			Not found	False	[]		retinal pigmentation
cisplatin	True	True	3.223555	Not found	False	[]		blindness cortical
cisplatin	True	True	1.99386	Not found	False	[]		malnutrition
cisplatin	True			Not found	False	[]		skin disorder
cisplatin	True			Not found	False	[]		malaise
cisplatin	True			Not found	False	[]		discomfort
cisplatin	True			Not found	False	[]		feeling abnormal
cisplatin	True			Not found	False	[]		ill-defined disorder
cisplatin	True			Not found	False	[]		myalgia
cisplatin	True			Not found	False	[]		musculoskeletal discomfort
cisplatin	True			Not found	False	[]		anxiety
cisplatin	True			Not found	False	[]		areflexia
cisplatin	True			Not found	False	[]		dysarthria
cisplatin	True			Not found	False	[]		neurological symptom
cisplatin	True			Found	False	[]	neurotoxicity	neurotoxicity
cisplatin	True	True	21.518675	Found	False	[]	ototoxicity	ototoxicity
cisplatin	True			Not found	False	[]		hepatotoxicity
cisplatin	True	True	3.612007	Not found	False	[]		autonomic neuropathy
cisplatin	True			Not found	False	[]		hepatobiliary disease
cisplatin	True	True	1.46459	Not found	False	[]		leukoencephalopathy
cisplatin	True			Not found	False	[]		glucose tolerance impaired
cisplatin	True			Not found	False	[]		anaphylactoid reaction
cisplatin	True			Not found	False	[]		vision blurred
cisplatin	True	True	1.086875	Not found	False	[]		bradycardia
cisplatin	True			Not found	False	[]		blindness
cisplatin	True			Not found	False	[]		face oedema
cisplatin	True	True	3.163368	Not found	False	[]		lhermitte's sign
cisplatin	True	True	4.010969	Found	False	[]	nephrotoxicity	nephropathy toxic
cisplatin	True			Not found	False	[]		hyperhidrosis
cisplatin	True	True	1.689151	Not found	False	[]		hyperuricaemia
cisplatin	True	True	1.4463406	Not found	False	[]		febrile neutropenia
cisplatin	True			Not found	False	[]		amnesia
cisplatin	True			Not found	False	[]		generalised erythema
cisplatin	True	True	1.5271707	Not found	False	[]		pancytopenia
cisplatin	True	True	4.500047	Not found	False	[]		chronic kidney disease
cisplatin	True			Not found	False	[]		retinal toxicity
cisplatin	True			Not found	False	[]		pulmonary toxicity
cisplatin	True	True	4.011024	Not found	False	[]		bone marrow toxicity
cisplatin	True			Not found	False	[]		loss of proprioception
cisplatin	True			Not found	False	[]		nasopharyngitis
cisplatin	True			Not found	False	[]		rhinorrhoea
cisplatin	True			Not found	False	[]		ocular toxicity
cisplatin	True	True	2.042663	Not found	False	[]		hypoacusis
cisplatin	True			Not found	False	[]		ageusia
cisplatin	True			Not found	False	[]		thrombotic microangiopathy
cisplatin	True			Not found	False	[]		metastatic neoplasm
cisplatin	True	True	1.1382560000000002	Not found	False	[]		posterior reversible encephalopathy syndrome
cisplatin	True			Not found	False	[]		visual impairment
citalopram	True			Not found	False	[]		gastrointestinal pain
citalopram	True	True	1.0338287000000002	Not found	False	[]		abdominal pain
citalopram	True	True	1.3031749	Found	False	[]	spontaneous abortion	abortion spontaneous
citalopram	True	True	1.027781	Not found	False	[]		abscess
citalopram	True	True	1.055895	Not found	False	[]		agranulocytosis
citalopram	True			Not found	False	[]		alopecia
citalopram	True	True	1.511806	Not found	False	[]		amenorrhoea
citalopram	True			Not found	False	[]		anaphylactic shock
citalopram	True			Not found	False	[]		anaemia
citalopram	True			Not found	False	[]		haemolytic anaemia
citalopram	True			Not found	False	[]		hypochromic anaemia
citalopram	True			Not found	False	[]		angina pectoris
citalopram	True			Not found	False	[]		angioedema
citalopram	True	True	1.0110326	Not found	False	[]		decreased appetite
citalopram	True			Not found	False	[]		appendicitis
citalopram	True	True	1.0144781	Found	False	['uncommon', 'common']	cardiac arrhythmia	arrhythmia
citalopram	True			Not found	False	[]		arthralgia
citalopram	True	True	1.035433	Not found	False	[]		musculoskeletal discomfort
citalopram	True			Not found	False	[]		arthritis
citalopram	True			Not found	False	[]		rheumatoid arthritis
citalopram	True			Not found	False	[]		asthma
citalopram	True	True	1.3026046	Not found	False	[]		ataxia
citalopram	True			Not found	False	[]		atrial fibrillation
citalopram	True			Not found	False	[]		back pain
citalopram	True	True	1.021567	Not found	False	[]		bacterial infection
citalopram	True	True	1.4579132	Not found	False	[]		mental disorder
citalopram	True			Not found	False	[]		coagulopathy
citalopram	True	True	1.0086742	Not found	False	[]		bone disorder
citalopram	True			Not found	False	[]		breast disorder
citalopram	True			Not found	False	[]		bronchospasm
citalopram	True			Not found	False	[]		bronchitis
citalopram	True	True	2.997356	Found	False	['uncommon', 'common']	bruxism	bruxism
citalopram	True			Not found	False	[]		bundle branch block
citalopram	True	True	1.10417	Not found	False	[]		bursitis
citalopram	True	True	1.422257	Not found	False	[]		candida infection
citalopram	True			Not found	False	[]		cardiovascular disorder
citalopram	True	True	1.029529	Not found	False	[]		cellulitis
citalopram	True			Not found	False	[]		transient ischaemic attack
citalopram	True			Not found	False	[]		chest pain
citalopram	True	True	1.03617	Not found	False	[]		cholecystitis
citalopram	True	True	1.1161748	Not found	False	[]		cholelithiasis
citalopram	True	True	2.516848	Not found	False	[]		colitis
citalopram	True			Not found	False	[]		collagen disorder
citalopram	True	True	1.1965802	Found	False	['rare']	coma	coma
citalopram	True			Not found	False	[]		infection
citalopram	True	True	1.4663290999999998	Found	False	[]	confusion	confusional state
citalopram	True	True	1.0624364	Not found	False	[]		feeling abnormal
citalopram	True			Not found	False	[]		conjunctivitis
citalopram	True			Not found	False	[]		constipation
citalopram	True			Not found	False	[]		cough
citalopram	True			Not found	False	[]		cyanosis
citalopram	True	True	1.220369	Not found	False	[]		cystitis noninfective
citalopram	True			Not found	False	[]		cystitis
citalopram	True			Not found	False	[]		bladder pain
citalopram	True	True	1.128962	Not found	False	[]		sudden death
citalopram	True	True	1.384413	Not found	False	[]		disturbance in sexual arousal
citalopram	True	True	2.434666	Not found	False	[]		libido decreased
citalopram	True			Not found	False	[]		dysphagia
citalopram	True			Not found	False	[]		dehydration
citalopram	True	True	1.1818699	Not found	False	[]		delirium
citalopram	True	True	1.1909545	Not found	False	[]		delusion
citalopram	True			Not found	False	[]		dermatitis
citalopram	True	True	1.0479512	Found	False	['common']	diarrhea	diarrhoea
citalopram	True			Not found	False	[]		diplopia
citalopram	True			Not found	False	[]		polyuria
citalopram	True			Not found	False	[]		diverticulitis
citalopram	True	True	1.0267534	Found	False	['uncommon', 'common']	dizziness	dizziness
citalopram	True	True	1.334118	Not found	False	[]		duodenal ulcer
citalopram	True			Not found	False	[]		dysgeusia
citalopram	True	True	1.2508614	Not found	False	[]		dyskinesia
citalopram	True			Not found	False	[]		dysmenorrhoea
citalopram	True			Not found	False	[]		dyspepsia
citalopram	True			Not found	False	[]		dyspnoea
citalopram	True			Not found	False	[]		dysuria
citalopram	True			Not found	False	[]		ear pain
citalopram	True	True	1.336159	Not found	False	[]		ecchymosis
citalopram	True			Not found	False	[]		eczema
citalopram	True			Not found	False	[]		oedema
citalopram	True			Found	False	[]	electric shock	electric shock
citalopram	True			Not found	False	[]		embolism
citalopram	True			Not found	False	[]		endocrine disorder
citalopram	True			Not found	False	[]		eosinophilia
citalopram	True	True	1.540589	Not found	False	[]		generalised tonic-clonic seizure
citalopram	True			Not found	False	[]		epistaxis
citalopram	True			Not found	False	[]		eructation
citalopram	True			Not found	False	[]		erythema multiforme
citalopram	True			Not found	False	[]		oesophagitis
citalopram	True			Not found	False	[]		rash
citalopram	True	True	1.1527064	Not found	False	[]		extrapyramidal disorder
citalopram	True			Not found	False	[]		congenital eye disorder
citalopram	True			Not found	False	[]		eye disorder
citalopram	True	True	1.560461	Not found	False	[]		foetal death
citalopram	True			Not found	False	[]		flatulence
citalopram	True			Not found	False	[]		flushing
citalopram	True	True	1.0192594	Not found	False	[]		gastritis
citalopram	True	True	1.182826	Not found	False	[]		gastroenteritis
citalopram	True			Not found	False	[]		gastrooesophageal reflux disease
citalopram	True			Not found	False	[]		gastrointestinal disorder
citalopram	True	True	1.007925	Not found	False	[]		gastrointestinal haemorrhage
citalopram	True			Not found	False	[]		gingival bleeding
citalopram	True	True	1.143841	Not found	False	[]		gingivitis
citalopram	True			Found	False	[]	glaucoma	glaucoma
citalopram	True	True	5.985862	Not found	False	[]		angle closure glaucoma
citalopram	True			Not found	False	[]		glossitis
citalopram	True			Not found	False	[]		goitre
citalopram	True			Not found	False	[]		gynaecomastia
citalopram	True	True	1.3158933	Found	False	['rare']	hallucinations	hallucination
citalopram	True	True	1.049489	Not found	False	[]		seasonal allergy
citalopram	True	True	1.1140307	Found	False	['uncommon', 'common']	headache	headache
citalopram	True	True	1.440365	Not found	False	[]		cardiac arrest
citalopram	True			Not found	False	[]		cardiac failure
citalopram	True	True	1.0917647	Not found	False	[]		haematoma
citalopram	True	True	1.0020102999999998	Not found	False	[]		haematuria
citalopram	True			Found	False	[]	bleeding	haemorrhage
citalopram	True	True	1.0608802000000002	Not found	False	[]		haemorrhoids
citalopram	True			Not found	False	[]		hepatitis
citalopram	True			Not found	False	[]		herpes simplex
citalopram	True			Not found	False	[]		hiccups
citalopram	True			Not found	False	[]		hyperbilirubinaemia
citalopram	True			Not found	False	[]		hyperaesthesia
citalopram	True			Not found	False	[]		hyperprolactinaemia
citalopram	True			Found	False	['rare']	allergic reaction	hypersensitivity
citalopram	True			Not found	False	[]		hypertension
citalopram	True			Not found	False	[]		hypertrichosis
citalopram	True	True	1.267131	Not found	False	[]		hyperventilation
citalopram	True	True	1.1464331	Not found	False	[]		hypoaesthesia
citalopram	True	True	1.3237666	Not found	False	[]		hypoglycaemia
citalopram	True	True	1.4785699	Not found	False	[]		hypokalaemia
citalopram	True	True	1.8293581	Not found	False	[]		hyponatraemia
citalopram	True	True	1.0821637000000002	Not found	False	[]		hypotension
citalopram	True			Not found	False	[]		hypothyroidism
citalopram	True	True	3.193509	Not found	False	[]		conversion disorder
citalopram	True			Not found	False	[]		immune system disorder
citalopram	True	True	1.9703995	Not found	False	[]		inappropriate antidiuretic hormone secretion
citalopram	True			Not found	False	[]		libido increased
citalopram	True			Not found	False	[]		jaundice
citalopram	True	True	1.0150533000000002	Not found	False	[]		osteoarthritis
citalopram	True			Not found	False	[]		arthropathy
citalopram	True	True	1.070721	Not found	False	[]		keratitis
citalopram	True			Not found	False	[]		nephrolithiasis
citalopram	True			Not found	False	[]		acute kidney injury
citalopram	True			Not found	False	[]		laryngitis
citalopram	True			Not found	False	[]		muscle spasms
citalopram	True			Not found	False	[]		pain in extremity
citalopram	True			Not found	False	[]		leukocytosis
citalopram	True			Not found	False	[]		leukopenia
citalopram	True	True	3.052506	Not found	False	[]		lymphatic disorder
citalopram	True			Not found	False	[]		lymphocytosis
citalopram	True			Not found	False	[]		lymphopenia
citalopram	True			Not found	False	[]		breast pain
citalopram	True			Not found	False	[]		melanosis
citalopram	True	True	1.536532	Not found	False	[]		menorrhagia
citalopram	True			Not found	False	[]		menstrual disorder
citalopram	True			Not found	False	[]		metrorrhagia
citalopram	True	True	1.501647	Not found	False	[]		hypertonia
citalopram	True	True	2.1645005	Not found	False	[]		muscle rigidity
citalopram	True			Not found	False	[]		fungal infection
citalopram	True	True	2.6362715	Found	False	['uncommon', 'common']	dilated pupils	mydriasis
citalopram	True	True	3.77526	Not found	False	[]		myocardial infarction
citalopram	True			Not found	False	[]		acute coronary syndrome
citalopram	True	True	2.7652945	Not found	False	[]		myoclonus
citalopram	True	True	1.0076338	Found	False	['common']	nausea	nausea
citalopram	True			Not found	False	[]		neoplasm
citalopram	True			Not found	False	[]		nervous system disorder
citalopram	True			Found	False	[]	nervous	nervousness
citalopram	True	True	1.359237	Not found	False	[]		neuralgia
citalopram	True			Not found	False	[]		neuroleptic malignant syndrome
citalopram	True	True	1.12663	Not found	False	[]		neurosis
citalopram	True	True	1.540782	Found	False	[]	nightmares	nightmare
citalopram	True	True	1.311227	Not found	False	[]		nystagmus
citalopram	True	True	1.7739676000000002	Not found	False	[]		obesity
citalopram	True			Not found	False	[]		oliguria
citalopram	True	True	3.094084	Not found	False	[]		orgasm abnormal
citalopram	True			Not found	False	[]		osteoporosis
citalopram	True	True	1.469115	Not found	False	[]		otitis media
citalopram	True			Not found	False	[]		pain
citalopram	True	True	1.0622543	Found	False	[]	palpitations	palpitations
citalopram	True	True	1.1208709	Not found	False	[]		pancreatitis
citalopram	True			Not found	False	[]		pancytopenia
citalopram	True	True	1.518474	Not found	False	[]		panic reaction
citalopram	True	True	1.2185201	Not found	False	[]		paraesthesia
citalopram	True			Not found	False	[]		penis disorder
citalopram	True	True	1.0511624	Not found	False	[]		neuropathy peripheral
citalopram	True	True	2.338899	Not found	False	[]		personality disorder
citalopram	True	True	1.226491	Not found	False	[]		pharyngitis
citalopram	True			Not found	False	[]		phlebitis
citalopram	True	True	1.00924	Not found	False	[]		pneumonia
citalopram	True	True	1.229056	Not found	False	[]		supraventricular extrasystoles
citalopram	True			Not found	False	[]		premenstrual syndrome
citalopram	True			Not found	False	[]		priapism
citalopram	True			Not found	False	[]		prostatic disorder
citalopram	True			Not found	False	[]		pruritus
citalopram	True			Not found	False	[]		pruritus genital
citalopram	True			Not found	False	[]		anorectal discomfort
citalopram	True	True	1.38198	Not found	False	[]		anal pruritus
citalopram	True	True	1.1684129	Not found	False	[]		psoriasis
citalopram	True	True	1.5387835	Not found	False	[]		psychotic disorder
citalopram	True	True	1.0528838	Not found	False	[]		pulmonary embolism
citalopram	True			Not found	False	[]		vascular purpura
citalopram	True			Not found	False	[]		purpura
citalopram	True			Not found	False	[]		pyelonephritis
citalopram	True			Not found	False	[]		rhabdomyolysis
citalopram	True			Not found	False	[]		rhinitis
citalopram	True			Not found	False	[]		salpingitis
citalopram	True	True	1.182692	Found	False	['rare']	convulsions	seizure
citalopram	True			Not found	False	[]		salivary hypersecretion
citalopram	True	True	1.063913	Not found	False	[]		sinusitis
citalopram	True	True	1.1185909	Not found	False	[]		speech disorder
citalopram	True			Not found	False	[]		gastric ulcer
citalopram	True			Not found	False	[]		stomatitis
citalopram	True			Not found	False	[]		mouth ulceration
citalopram	True			Not found	False	[]		cerebrovascular accident
citalopram	True	True	2.1146716	Found	False	[]	suicide	completed suicide
citalopram	True	True	1.3322938000000002	Found	False	['common']	sweating	hyperhidrosis
citalopram	True	True	1.1928843999999998	Not found	False	[]		loss of consciousness
citalopram	True			Not found	False	[]		shock
citalopram	True	True	1.172285	Not found	False	[]		syncope
citalopram	True	True	1.1320846	Not found	False	[]		tachycardia
citalopram	True	True	1.4349631	Not found	False	[]		sinus tachycardia
citalopram	True	True	1.854805	Not found	False	[]		testicular disorder
citalopram	True	True	1.431152	Not found	False	[]		thirst
citalopram	True			Not found	False	[]		thrombocytopenia
citalopram	True			Not found	False	[]		thrombosis
citalopram	True			Found	False	['common']	tinnitus	tinnitus
citalopram	True			Not found	False	[]		tooth disorder
citalopram	True	True	1.044488	Not found	False	[]		toothache
citalopram	True	True	3.5115015	Not found	False	[]		torsade de pointes
citalopram	True	True	1.4938352	Found	False	['common']	trembling	tremor
citalopram	True			Not found	False	[]		unintended pregnancy
citalopram	True			Not found	False	[]		erythema
citalopram	True	True	1.2225577	Not found	False	[]		upper respiratory tract infection
citalopram	True			Not found	False	[]		pollakiuria
citalopram	True	True	1.1950187	Not found	False	[]		urinary incontinence
citalopram	True	True	1.1159338	Not found	False	[]		urinary tract infection
citalopram	True	True	1.035091	Not found	False	[]		micturition disorder
citalopram	True			Not found	False	[]		urethral disorder
citalopram	True			Not found	False	[]		urinary tract disorder
citalopram	True			Not found	False	[]		urticaria
citalopram	True	True	2.1667400000000003	Not found	False	[]		vaginal infection
citalopram	True			Not found	False	[]		vulvovaginal inflammation
citalopram	True			Not found	False	[]		vertigo
citalopram	True			Not found	False	[]		viral infection
citalopram	True			Not found	False	[]		visual impairment
citalopram	True	True	1.0691055	Found	False	['uncommon', 'common']	vomiting	vomiting
citalopram	True	True	1.0748474	Not found	False	[]		injury
citalopram	True			Not found	False	[]		xerophthalmia
citalopram	True	True	3.2704120000000003	Found	False	['common']	yawning	yawning
citalopram	True	True	1.1785538	Not found	False	[]		urinary retention
citalopram	True			Not found	False	[]		choreoathetosis
citalopram	True			Not found	False	[]		ventricular arrhythmia
citalopram	True	True	1.044771	Not found	False	[]		stupor
citalopram	True	True	1.3212112	Not found	False	[]		depressed level of consciousness
citalopram	True	True	2.1232114	Found	False	[]	apathy	apathy
citalopram	True	True	3.455067	Not found	False	[]		flat affect
citalopram	True	True	1.41242	Not found	False	[]		photophobia
citalopram	True			Not found	False	[]		oedema peripheral
citalopram	True			Not found	False	[]		hypokinesia
citalopram	True			Not found	False	[]		cataract
citalopram	True			Not found	False	[]		hepatitis cholestatic
citalopram	True	True	1.038293	Not found	False	[]		migraine
citalopram	True	True	3.797784	Not found	False	[]		alcohol intolerance
citalopram	True			Not found	False	[]		toxic epidermal necrolysis
citalopram	True	True	1.168675	Not found	False	[]		myocardial ischaemia
citalopram	True	True	1.3301057	Not found	False	[]		mania
citalopram	True			Not found	False	[]		muscular weakness
citalopram	True	True	1.378402	Not found	False	[]		hepatic necrosis
citalopram	True			Not found	False	[]		bone pain
citalopram	True			Not found	False	[]		eye pain
citalopram	True	True	1.6618533	Not found	False	[]		paranoia
citalopram	True			Not found	False	[]		skin discolouration
citalopram	True			Not found	False	[]		dry skin
citalopram	True			Not found	False	[]		tendon disorder
citalopram	True	True	1.365507	Not found	False	[]		sensory disturbance
citalopram	True	True	1.2469329999999998	Not found	False	[]		accommodation disorder
citalopram	True	True	1.147614	Not found	False	[]		malnutrition
citalopram	True	True	1.082302	Found	False	['rare']	photosensitivity	photosensitivity reaction
citalopram	True	True	1.0291997000000002	Not found	False	[]		malaise
citalopram	True	True	1.011362	Not found	False	[]		discomfort
citalopram	True			Not found	False	[]		ill-defined disorder
citalopram	True			Not found	False	[]		myalgia
citalopram	True			Not found	False	[]		increased appetite
citalopram	True			Not found	False	[]		menometrorrhagia
citalopram	True	True	3.3251690000000003	Not found	False	[]		blunted affect
citalopram	True	True	1.1709359	Not found	False	[]		thinking abnormal
citalopram	True	True	3.455558	Not found	False	[]		anorgasmia
citalopram	True	True	1.1957488	Not found	False	[]		abnormal dreams
citalopram	True			Not found	False	[]		rash erythematous
citalopram	True	True	1.233353	Not found	False	[]		muscle contractions involuntary
citalopram	True	True	1.5817480000000002	Not found	False	[]		euphoric mood
citalopram	True	True	1.172618	Not found	False	[]		glucose tolerance impaired
citalopram	True			Not found	False	[]		gravitational oedema
citalopram	True			Not found	False	[]		peripheral ischaemia
citalopram	True			Not found	False	[]		increased bronchial secretion
citalopram	True			Not found	False	[]		sputum increased
citalopram	True	True	1.163794	Not found	False	[]		urine abnormality
citalopram	True			Not found	False	[]		breast cancer female
citalopram	True	True	1.927314	Not found	False	[]		galactorrhoea
citalopram	True	True	1.94542	Not found	False	[]		lacrimal disorder
citalopram	True	True	1.512009	Not found	False	[]		ejaculation disorder
citalopram	True			Not found	False	[]		vulvovaginal dryness
citalopram	True	True	1.831002	Not found	False	[]		hypomania
citalopram	True	True	1.3762445	Found	False	['common']	erectile dysfunction	erectile dysfunction
citalopram	True			Not found	False	[]		sepsis
citalopram	True	True	1.334279	Not found	False	[]		autonomic nervous system imbalance
citalopram	True	True	1.66947	Not found	False	[]		pericardial disease
citalopram	True			Not found	False	[]		rectal haemorrhage
citalopram	True	True	1.0646577000000002	Not found	False	[]		drug dependence
citalopram	True			Not found	False	[]		dependence
citalopram	True			Not found	False	[]		ejaculation failure
citalopram	True			Not found	False	[]		dry eye
citalopram	True			Not found	False	[]		extrasystoles
citalopram	True	True	1.0251347	Not found	False	[]		influenza like illness
citalopram	True			Not found	False	[]		rash maculo-papular
citalopram	True			Not found	False	[]		hyperkinesia
citalopram	True			Not found	False	[]		chills
citalopram	True	True	1.2558143	Not found	False	[]		bradycardia
citalopram	True			Not found	False	[]		lymphadenopathy
citalopram	True			Not found	False	[]		tooth abscess
citalopram	True			Not found	False	[]		coordination abnormal
citalopram	True			Not found	False	[]		face oedema
citalopram	True	True	2.1421710000000003	Found	False	['common']	sexual dysfunction	sexual dysfunction
citalopram	True	True	1.7972419999999998	Not found	False	[]		hypohidrosis
citalopram	True			Not found	False	[]		renal pain
citalopram	True	True	1.0782898	Not found	False	[]		gait disturbance
citalopram	True			Not found	False	[]		hot flush
citalopram	True			Not found	False	[]		menopausal symptoms
citalopram	True	True	6.0545023	Found	False	[]	serotonin syndrome	serotonin syndrome
citalopram	True			Not found	False	[]		acne
citalopram	True	True	1.592066	Not found	False	[]		haemorrhagic disorder
citalopram	True	True	1.2987955999999998	Not found	False	[]		mental status changes
citalopram	True	True	4.29291	Not found	False	[]		female sexual dysfunction
citalopram	True			Not found	False	[]		autonomic neuropathy
citalopram	True			Not found	False	[]		dysphonia
citalopram	True			Not found	False	[]		coronary artery disease
citalopram	True			Not found	False	[]		breast enlargement
citalopram	True			Not found	False	[]		ageusia
citalopram	True	True	1.1664407	Found	False	['common']	drowsiness	somnolence
citalopram	True	True	1.4154095	Not found	False	[]		vaginal haemorrhage
citalopram	True	True	1.307867	Not found	False	[]		catatonia
citalopram	True			Not found	False	[]		abdominal distension
citalopram	True	True	1.197415	Not found	False	[]		amblyopia
citalopram	True	True	1.2417570000000002	Not found	False	[]		aplastic anaemia
citalopram	True			Not found	False	[]		aneurysm
citalopram	True	True	1.6164930000000002	Not found	False	[]		anger
citalopram	True	True	1.787685	Not found	False	[]		animal bite
citalopram	True	True	1.998094	Not found	False	[]		arteriosclerosis
citalopram	True			Not found	False	[]		asthenopia
citalopram	True			Not found	False	[]		sports injury
citalopram	True	True	3.77526	Not found	False	[]		back injury
citalopram	True			Not found	False	[]		blepharospasm
citalopram	True			Not found	False	[]		marrow hyperplasia
citalopram	True	True	1.378402	Not found	False	[]		concussion
citalopram	True	True	3.408412	Not found	False	[]		vulvovaginal candidiasis
citalopram	True	True	1.591758	Not found	False	[]		vulvovaginal mycotic infection
citalopram	True			Not found	False	[]		carbuncle
citalopram	True	True	1.324216	Not found	False	[]		carpal tunnel syndrome
citalopram	True	True	1.1655009	Not found	False	[]		neck pain
citalopram	True	True	1.2192420000000002	Not found	False	[]		musculoskeletal chest pain
citalopram	True	True	1.130162	Not found	False	[]		varicella
citalopram	True			Not found	False	[]		choking
citalopram	True			Not found	False	[]		colitis ulcerative
citalopram	True			Not found	False	[]		large intestine polyp
citalopram	True			Not found	False	[]		connective tissue disorder
citalopram	True			Not found	False	[]		muscle contracture
citalopram	True	True	1.1771084	Not found	False	[]		contusion
citalopram	True			Not found	False	[]		crohn's disease
citalopram	True			Not found	False	[]		cyst
citalopram	True			Not found	False	[]		deafness
citalopram	True			Not found	False	[]		dental caries
citalopram	True			Not found	False	[]		dermatitis atopic
citalopram	True			Not found	False	[]		dermatitis contact
citalopram	True	True	1.049489	Not found	False	[]		fungal skin infection
citalopram	True	True	1.2751026	Not found	False	[]		diabetes mellitus
citalopram	True	True	1.070522	Not found	False	[]		joint dislocation
citalopram	True	True	1.1160762000000002	Not found	False	[]		dysarthria
citalopram	True			Not found	False	[]		ear disorder
citalopram	True	True	1.062229	Not found	False	[]		enteritis
citalopram	True	True	1.220013	Not found	False	[]		petit mal epilepsy
citalopram	True	True	1.114461	Not found	False	[]		erysipelas
citalopram	True	True	1.099958	Not found	False	[]		skin abrasion
citalopram	True			Not found	False	[]		eye haemorrhage
citalopram	True			Not found	False	[]		eye infection
citalopram	True			Not found	False	[]		eye injury
citalopram	True	True	1.145929	Not found	False	[]		facial paralysis
citalopram	True			Not found	False	[]		femoral neck fracture
citalopram	True			Not found	False	[]		fibromyalgia
citalopram	True	True	1.388748	Not found	False	[]		anal fissure
citalopram	True	True	1.039963	Not found	False	[]		folliculitis
citalopram	True			Not found	False	[]		food poisoning
citalopram	True			Not found	False	[]		furuncle
citalopram	True	True	1.0981189999999998	Not found	False	[]		retching
citalopram	True			Not found	False	[]		gilbert's syndrome
citalopram	True			Not found	False	[]		gout
citalopram	True	True	1.1677932	Not found	False	[]		haematemesis
citalopram	True			Not found	False	[]		haematochezia
citalopram	True	True	1.0829209999999998	Not found	False	[]		hernia
citalopram	True			Not found	False	[]		herpes zoster
citalopram	True			Not found	False	[]		hunger
citalopram	True	True	1.195108	Not found	False	[]		hypercholesterolaemia
citalopram	True	True	1.2244762	Not found	False	[]		hyperglycaemia
citalopram	True	True	1.5852375	Not found	False	[]		hyperlipidaemia
citalopram	True	True	1.481494	Not found	False	[]		hyperphagia
citalopram	True			Not found	False	[]		pulmonary hypertension
citalopram	True			Not found	False	[]		hypertensive crisis
citalopram	True			Not found	False	[]		hyperthyroidism
citalopram	True			Not found	False	[]		hypocalcaemia
citalopram	True	True	1.05595	Not found	False	[]		cerumen impaction
citalopram	True			Not found	False	[]		impetigo
citalopram	True	True	1.0551486	Not found	False	[]		influenza
citalopram	True			Not found	False	[]		iritis
citalopram	True			Not found	False	[]		irritable bowel syndrome
citalopram	True			Not found	False	[]		functional gastrointestinal disorder
citalopram	True			Not found	False	[]		eye pruritus
citalopram	True			Not found	False	[]		keratoconus
citalopram	True	True	1.359187	Found	False	[]	lethargy	lethargy
citalopram	True			Not found	False	[]		lipoma
citalopram	True			Not found	False	[]		lymphadenitis
citalopram	True			Not found	False	[]		mastitis
citalopram	True			Not found	False	[]		mediastinal disorder
citalopram	True	True	1.0485332	Not found	False	[]		melaena
citalopram	True			Not found	False	[]		meniere's disease
citalopram	True	True	1.426396	Not found	False	[]		motion sickness
citalopram	True	True	1.0967624	Not found	False	[]		movement disorder
citalopram	True	True	3.073014	Not found	False	[]		myopathy
citalopram	True			Not found	False	[]		musculoskeletal pain
citalopram	True			Not found	False	[]		myocarditis
citalopram	True	True	1.643048	Not found	False	[]		myopia
citalopram	True			Not found	False	[]		ingrowing nail
citalopram	True	True	1.0977023	Not found	False	[]		nasal congestion
citalopram	True			Not found	False	[]		nasal polyps
citalopram	True			Not found	False	[]		nasopharyngitis
citalopram	True	True	1.060101	Not found	False	[]		neck injury
citalopram	True			Not found	False	[]		night blindness
citalopram	True	True	1.189445	Not found	False	[]		night sweats
citalopram	True			Not found	False	[]		nocturia
citalopram	True			Not found	False	[]		otitis externa
citalopram	True	True	1.277462	Not found	False	[]		ovarian cyst
citalopram	True	True	1.0701415	Not found	False	[]		pallor
citalopram	True	True	1.3767	Not found	False	[]		pelvic pain
citalopram	True			Not found	False	[]		polyp
citalopram	True	True	1.094936	Not found	False	[]		upper-airway cough syndrome
citalopram	True	True	1.7843217	Found	False	[]	pregnancy	pregnancy
citalopram	True	True	2.037052	Not found	False	[]		tension headache
citalopram	True			Not found	False	[]		radius fracture
citalopram	True			Not found	False	[]		respiratory tract infection
citalopram	True	True	1.5596337999999998	Not found	False	[]		restless legs syndrome
citalopram	True			Not found	False	[]		retinal detachment
citalopram	True	True	1.097771	Not found	False	[]		rib fracture
citalopram	True			Not found	False	[]		salmonellosis
citalopram	True	True	1.093467	Not found	False	[]		sciatica
citalopram	True			Not found	False	[]		scoliosis
citalopram	True	True	1.341402	Not found	False	[]		visual field defect
citalopram	True	True	1.353823	Not found	False	[]		pharyngitis streptococcal
citalopram	True	True	1.31577	Not found	False	[]		sinus headache
citalopram	True			Not found	False	[]		skin disorder
citalopram	True			Not found	False	[]		skin infection
citalopram	True			Not found	False	[]		skin mass
citalopram	True	True	1.6464249000000002	Not found	False	[]		sleep apnoea syndrome
citalopram	True	True	1.364762	Not found	False	[]		snoring
citalopram	True	True	1.1535134	Not found	False	[]		staphylococcal infection
citalopram	True			Not found	False	[]		stevens-johnson syndrome
citalopram	True			Not found	False	[]		streptococcal infection
citalopram	True	True	1.044508	Not found	False	[]		sunburn
citalopram	True			Not found	False	[]		tendonitis
citalopram	True			Not found	False	[]		tenosynovitis
citalopram	True			Not found	False	[]		testicular pain
citalopram	True			Not found	False	[]		tetany
citalopram	True	True	3.270677	Not found	False	[]		thyroiditis
citalopram	True			Not found	False	[]		costochondritis
citalopram	True	True	1.743191	Not found	False	[]		onychomycosis
citalopram	True			Not found	False	[]		tongue disorder
citalopram	True	True	6.95996	Not found	False	[]		tonsillitis
citalopram	True			Not found	False	[]		tooth erosion
citalopram	True			Not found	False	[]		torticollis
citalopram	True			Not found	False	[]		tracheal disorder
citalopram	True			Not found	False	[]		tracheitis
citalopram	True	True	1.961268	Not found	False	[]		trismus
citalopram	True			Not found	False	[]		tuberculosis
citalopram	True			Not found	False	[]		ulna fracture
citalopram	True	True	1.323106	Not found	False	[]		uterine leiomyoma
citalopram	True			Not found	False	[]		varicose vein
citalopram	True	True	1.605492	Not found	False	[]		angiopathy
citalopram	True	True	1.225541	Not found	False	[]		presyncope
citalopram	True	True	1.6606175	Not found	False	[]		ventricular tachycardia
citalopram	True			Not found	False	[]		vitreous detachment
citalopram	True			Not found	False	[]		skin papilloma
citalopram	True	True	1.763852	Not found	False	[]		immune thrombocytopenic purpura
citalopram	True			Not found	False	[]		wheezing
citalopram	True	True	3.067828	Not found	False	[]		post-traumatic neck syndrome
citalopram	True			Not found	False	[]		wound infection
citalopram	True			Not found	False	[]		hepatic failure
citalopram	True	True	1.206508	Not found	False	[]		micturition urgency
citalopram	True	True	1.2192820000000002	Not found	False	[]		sinus bradycardia
citalopram	True			Not found	False	[]		burning sensation
citalopram	True			Not found	False	[]		photopsia
citalopram	True			Not found	False	[]		rash pustular
citalopram	True			Not found	False	[]		dermatitis bullous
citalopram	True	True	2.129734	Not found	False	[]		panic attack
citalopram	True	True	1.319249	Not found	False	[]		acute sinusitis
citalopram	True			Not found	False	[]		tracheobronchitis
citalopram	True			Not found	False	[]		muscle rupture
citalopram	True			Not found	False	[]		breast discharge
citalopram	True			Not found	False	[]		plantar fasciitis
citalopram	True	True	1.0288192	Not found	False	[]		deep vein thrombosis
citalopram	True			Not found	False	[]		hypermagnesaemia
citalopram	True	True	4.147597	Not found	False	[]		hyperreflexia
citalopram	True			Not found	False	[]		hypogeusia
citalopram	True			Not found	False	[]		uterine spasm
citalopram	True	True	1.079688	Not found	False	[]		sinus congestion
citalopram	True			Not found	False	[]		skin irritation
citalopram	True			Not found	False	[]		urinary hesitation
citalopram	True			Not found	False	[]		otosalpingitis
citalopram	True	True	1.49457	Not found	False	[]		menstruation irregular
citalopram	True	True	1.858477	Not found	False	[]		facial bones fracture
citalopram	True	True	1.140823	Not found	False	[]		ankle fracture
citalopram	True			Not found	False	[]		eyelid oedema
citalopram	True	True	1.3596089999999998	Not found	False	[]		joint stiffness
citalopram	True			Not found	False	[]		lichenoid keratosis
citalopram	True			Not found	False	[]		tympanic membrane perforation
citalopram	True	True	1.0884709	Not found	False	[]		musculoskeletal stiffness
citalopram	True	True	18.77526	Not found	False	[]		atrophic vulvovaginitis
citalopram	True	True	1.005219	Not found	False	[]		road traffic accident
citalopram	True	True	1.378464	Not found	False	[]		oral pain
citalopram	True	True	1.334319	Not found	False	[]		vaginal discharge
citalopram	True	True	1.6807922	Not found	False	[]		muscle twitching
citalopram	True	True	1.434853	Not found	False	[]		nodal rhythm
citalopram	True			Not found	False	[]		chest discomfort
citalopram	True	True	1.213734	Not found	False	[]		cold sweat
citalopram	True			Not found	False	[]		abdominal discomfort
citalopram	True			Not found	False	[]		abdominal pain upper
citalopram	True	True	1.3957497	Not found	False	[]		disorientation
citalopram	True	True	1.4707034	Not found	False	[]		emotional disorder
citalopram	True	True	2.708298	Not found	False	[]		derealisation
citalopram	True	True	1.6448843	Not found	False	[]		hallucination, auditory
citalopram	True	True	1.4638459	Not found	False	[]		hallucination, visual
citalopram	True	True	1.4182988	Not found	False	[]		memory impairment
citalopram	True			Not found	False	[]		painful erection
citalopram	True	True	1.992701	Not found	False	[]		ejaculation delayed
citalopram	True	True	1.867005	Not found	False	[]		clonic convulsion
citalopram	True			Not found	False	[]		dermatitis acneiform
citalopram	True			Not found	False	[]		skin odour abnormal
citalopram	True	True	1.309816	Not found	False	[]		dizziness postural
citalopram	True	True	1.107542	Not found	False	[]		head discomfort
citalopram	True	True	1.535415	Not found	False	[]		skin warm
citalopram	True			Not found	False	[]		eye irritation
citalopram	True			Not found	False	[]		tongue discolouration
citalopram	True			Not found	False	[]		vein disorder
citalopram	True			Not found	False	[]		radiculopathy
citalopram	True	True	1.5757627	Not found	False	[]		crying
citalopram	True	True	1.5253715	Not found	False	[]		pain in jaw
citalopram	True	True	3.77526	Not found	False	[]		periodontal destruction
citalopram	True			Not found	False	[]		gastric polyps
citalopram	True			Not found	False	[]		throat tightness
citalopram	True			Not found	False	[]		early satiety
citalopram	True	True	1.001396	Not found	False	[]		genital pain
citalopram	True			Not found	False	[]		gingival pain
citalopram	True			Not found	False	[]		hand dermatitis
citalopram	True	True	1.208462	Not found	False	[]		frequent bowel movements
citalopram	True			Not found	False	[]		dermal cyst
citalopram	True			Not found	False	[]		pelvic inflammatory disease
citalopram	True	True	1.1306645	Not found	False	[]		intervertebral disc protrusion
citalopram	True	True	1.793482	Not found	False	[]		parkinsonism
citalopram	True	True	1.088226	Not found	False	[]		tooth injury
citalopram	True			Not found	False	[]		breast tenderness
citalopram	True			Not found	False	[]		reflux gastritis
citalopram	True			Not found	False	[]		hepatobiliary disease
citalopram	True	True	1.0450266	Not found	False	[]		fluid retention
citalopram	True			Not found	False	[]		eye swelling
citalopram	True			Not found	False	[]		mouth injury
citalopram	True			Not found	False	[]		foot fracture
citalopram	True			Not found	False	[]		bronchitis viral
citalopram	True			Not found	False	[]		peripheral coldness
citalopram	True			Not found	False	[]		change of bowel habit
citalopram	True	True	1.7062770000000005	Not found	False	[]		facial spasm
citalopram	True	True	2.109393	Not found	False	[]		acute psychosis
citalopram	True	True	1.1038649	Not found	False	[]		balance disorder
citalopram	True			Not found	False	[]		hepatitis fulminant
citalopram	True			Not found	False	[]		epidermal naevus
citalopram	True			Not found	False	[]		mite allergy
citalopram	True	True	1.669747	Not found	False	[]		viral upper respiratory tract infection
citalopram	True			Not found	False	[]		genital candidiasis
citalopram	True			Not found	False	[]		benign breast neoplasm
citalopram	True	True	2.113968	Not found	False	[]		dysaesthesia
citalopram	True			Not found	False	[]		initial insomnia
citalopram	True			Not found	False	[]		middle insomnia
citalopram	True			Not found	False	[]		joint injury
citalopram	True	True	1.531993	Not found	False	[]		finger deformity
citalopram	True	True	1.719496	Not found	False	[]		increased tendency to bruise
citalopram	True	True	1.23013	Not found	False	[]		psychomotor retardation
citalopram	True			Not found	False	[]		respiration abnormal
citalopram	True	True	2.623909	Not found	False	[]		facial paresis
citalopram	True	True	1.3341040000000002	Not found	False	[]		ligament sprain
citalopram	True	True	1.220298	Not found	False	[]		ligament injury
citalopram	True	True	1.1026729999999998	Not found	False	[]		chromatopsia
citalopram	True			Not found	False	[]		pyelonephritis acute
citalopram	True	True	1.250775	Not found	False	[]		food craving
citalopram	True	True	3.315643	Not found	False	[]		self-injurious ideation
citalopram	True	True	1.043079	Not found	False	[]		paralysis
citalopram	True	True	2.831143	Not found	False	[]		terminal insomnia
citalopram	True			Not found	False	[]		chromaturia
citalopram	True	True	1.139269	Not found	False	[]		sleep talking
citalopram	True			Not found	False	[]		feeling jittery
citalopram	True			Not found	False	[]		bladder dilatation
citalopram	True	True	1.591758	Not found	False	[]		sensation of blood flow
citalopram	True	True	1.208821	Not found	False	[]		intervertebral disc disorder
citalopram	True	True	1.19349	Not found	False	[]		bladder discomfort
citalopram	True			Not found	False	[]		alcohol problem
citalopram	True			Not found	False	[]		nasal septum deviation
citalopram	True			Not found	False	[]		traumatic haematoma
citalopram	True			Not found	False	[]		lip dry
citalopram	True	True	1.1607189999999998	Not found	False	[]		skin laceration
citalopram	True	True	1.2192420000000002	Not found	False	[]		sacroiliitis
citalopram	True			Not found	False	[]		genitourinary chlamydia infection
citalopram	True			Not found	False	[]		tardive dyskinesia
citalopram	True			Not found	False	[]		ear infection
citalopram	True			Not found	False	[]		throat irritation
citalopram	True	True	1.110597	Not found	False	[]		thermal burn
citalopram	True			Not found	False	[]		genital infection
citalopram	True			Not found	False	[]		limb injury
citalopram	True			Not found	False	[]		infection parasitic
citalopram	True			Not found	False	[]		allergic sinusitis
citalopram	True	True	1.667196	Not found	False	[]		allergic oedema
citalopram	True			Not found	False	[]		rhinitis perennial
citalopram	True			Not found	False	[]		infestation
citalopram	True	True	1.220369	Not found	False	[]		arthropod sting
citalopram	True			Not found	False	[]		arthropod bite
citalopram	True	True	1.0291347000000002	Not found	False	[]		swelling
citalopram	True			Not found	False	[]		laryngeal pain
citalopram	True			Not found	False	[]		lung infection
citalopram	True	True	1.282845	Not found	False	[]		tooth infection
citalopram	True	True	1.08814	Not found	False	[]		muscle tightness
citalopram	True			Not found	False	[]		performance status decreased
citalopram	True			Not found	False	[]		sluggishness
citalopram	True			Not found	False	[]		latent tetany
citalopram	True	True	1.1152338	Not found	False	[]		aphasia
citalopram	True			Not found	False	[]		orchitis noninfective
citalopram	True			Not found	False	[]		rhinorrhoea
citalopram	True			Not found	False	[]		gastrointestinal infection
citalopram	True			Not found	False	[]		blood pressure fluctuation
citalopram	True	True	1.771635	Not found	False	[]		epigastric discomfort
citalopram	True	True	1.162885	Not found	False	[]		exostosis
citalopram	True			Not found	False	[]		breast neoplasm
citalopram	True	True	1.043079	Not found	False	[]		post-traumatic pain
citalopram	True	True	1.1836490000000002	Not found	False	[]		procedural pain
citalopram	True			Not found	False	[]		vasodilatation
citalopram	True			Not found	False	[]		feeling hot
citalopram	True	True	3.322362	Not found	False	[]		loss of libido
clemastine	True	True	1.1074119999999998	Not found	False	[]		agranulocytosis
clemastine	True	True	2.656601	Not found	False	[]		anaphylactic shock
clemastine	True	True	3.224412	Not found	False	[]		haemolytic anaemia
clemastine	True			Not found	False	[]		decreased appetite
clemastine	True			Not found	False	[]		confusional state
clemastine	True			Not found	False	[]		feeling abnormal
clemastine	True			Not found	False	[]		constipation
clemastine	True			Not found	False	[]		drug eruption
clemastine	True			Not found	False	[]		diarrhoea
clemastine	True	True	1.300982	Not found	False	[]		diplopia
clemastine	True			Not found	False	[]		dizziness
clemastine	True			Found	False	[]	drowsiness	somnolence
clemastine	True			Not found	False	[]		fatigue
clemastine	True			Not found	False	[]		asthenia
clemastine	True			Not found	False	[]		headache
clemastine	True	True	1.085464	Not found	False	[]		hypotension
clemastine	True			Not found	False	[]		conversion disorder
clemastine	True			Not found	False	[]		irritability
clemastine	True			Not found	False	[]		labyrinthitis
clemastine	True			Not found	False	[]		nasal congestion
clemastine	True	True	1.001574	Not found	False	[]		nausea
clemastine	True			Not found	False	[]		nervousness
clemastine	True			Not found	False	[]		tension
clemastine	True			Not found	False	[]		neuritis
clemastine	True			Not found	False	[]		neuropathy peripheral
clemastine	True	True	1.207274	Not found	False	[]		palpitations
clemastine	True	True	1.100077	Not found	False	[]		paraesthesia
clemastine	True	True	2.5172950000000003	Found	False	['common']	convulsions	seizure
clemastine	True	True	1.504203	Not found	False	[]		tachycardia
clemastine	True	True	1.054207	Not found	False	[]		thrombocytopenia
clemastine	True			Not found	False	[]		tinnitus
clemastine	True			Not found	False	[]		tremor
clemastine	True			Not found	False	[]		pollakiuria
clemastine	True	True	1.697421	Not found	False	[]		vertigo
clemastine	True			Not found	False	[]		vomiting
clemastine	True			Not found	False	[]		wheezing
clemastine	True			Not found	False	[]		urinary retention
clemastine	True	True	1.809073	Not found	False	[]		chills
clemastine	True			Found	False	['common']	excitement	agitation
clemastine	True			Not found	False	[]		dyspepsia
clemastine	True	True	1.027591	Not found	False	[]		chest discomfort
clemastine	True			Not found	False	[]		euphoric mood
clemastine	True			Not found	False	[]		extrasystoles
clemastine	True			Not found	False	[]		vision blurred
clemastine	True			Not found	False	[]		photosensitivity reaction
clemastine	True			Not found	False	[]		hyperhidrosis
clemastine	True			Not found	False	[]		insomnia
clindamycin	True	True	1.2675222	Found	False	['common']	abdominal pain	abdominal pain
clindamycin	True	True	2.985363	Not found	False	[]		gastrointestinal pain
clindamycin	True	True	1.071828	Not found	False	[]		agranulocytosis
clindamycin	True	True	1.2509686	Not found	False	[]		anaemia
clindamycin	True	True	1.2640730999999998	Not found	False	[]		back pain
clindamycin	True	True	2.109692	Found	True	[]	bacterial infection	bacterial infection
clindamycin	True	True	2.706957	Not found	False	[]		candida infection
clindamycin	True	True	1.5067540000000004	Not found	False	[]		vulvovaginal candidiasis
clindamycin	True	True	2.150428	Not found	False	[]		vulvovaginal mycotic infection
clindamycin	True	True	3.77531	Found	False	[]	colitis	colitis
clindamycin	True	True	1.0322067	Not found	False	[]		constipation
clindamycin	True	True	2.055438	Not found	False	[]		dermatitis
clindamycin	True	True	1.342679	Not found	False	[]		dermatitis exfoliative
clindamycin	True	True	4.098816	Found	False	[]	contact dermatitis	dermatitis contact
clindamycin	True	True	8.58583	Not found	False	[]		fungal skin infection
clindamycin	True	True	1.0279373	Not found	False	[]		dizziness
clindamycin	True	True	1.997907	Not found	False	[]		dysgeusia
clindamycin	True	True	1.966232	Not found	False	[]		dyspepsia
clindamycin	True	True	1.0750866	Not found	False	[]		dyspnoea
clindamycin	True			Not found	False	[]		abnormal labour
clindamycin	True			Not found	False	[]		dysuria
clindamycin	True			Not found	False	[]		localised oedema
clindamycin	True			Not found	False	[]		endometriosis
clindamycin	True	True	1.650429	Not found	False	[]		eosinophilia
clindamycin	True	True	1.43528	Not found	False	[]		toxic epidermal necrolysis
clindamycin	True			Not found	False	[]		epistaxis
clindamycin	True	True	1.543971	Not found	False	[]		erythema multiforme
clindamycin	True	True	2.489088	Not found	False	[]		oesophagitis
clindamycin	True	True	8.540675	Found	False	['common']	rash	rash
clindamycin	True	True	1.0274162999999998	Not found	False	[]		fatigue
clindamycin	True	True	1.0576587	Not found	False	[]		asthenia
clindamycin	True	True	1.1942940000000002	Not found	False	[]		flank pain
clindamycin	True	True	1.436475	Not found	False	[]		flatulence
clindamycin	True			Not found	False	[]		flushing
clindamycin	True	True	1.430963	Not found	False	[]		folliculitis
clindamycin	True	True	2.00388	Not found	False	[]		gastrointestinal disorder
clindamycin	True	True	4.097685	Not found	False	[]		breath odour
clindamycin	True			Not found	False	[]		headache
clindamycin	True			Found	False	['rare']	cardiac arrest	cardiac arrest
clindamycin	True	True	2.0533170000000003	Found	False	[]	hematochezia	haematochezia
clindamycin	True	True	1.4535397	Not found	False	[]		hypersensitivity
clindamycin	True	True	1.1701195	Not found	False	[]		hypertension
clindamycin	True	True	1.07088	Not found	False	[]		hyperthyroidism
