## Supplementary material for "Distilling a High Precision Drug Adverse Effect Benchmark Using Wikipedia’s Wisdom of the Crowd": Distilled drug-ADE list: distilled drug-ADEs.csv (part 2 of 3)

drug	sider	offsides	prr_lb	wiki_status	wiki_indication	wiki_freq	wiki_term	ADE
clindamycin	True	True	1.1964413	Not found	False	[]		hypotension
clindamycin	True	True	1.397249	Found	False	['rare']	jaundice	jaundice
clindamycin	True	True	2.354936	Not found	False	[]		leukocytosis
clindamycin	True	True	1.603874	Not found	False	[]		leukopenia
clindamycin	True			Not found	False	[]		measles
clindamycin	True	True	2.534666	Not found	False	[]		menstrual disorder
clindamycin	True			Not found	False	[]		metrorrhagia
clindamycin	True	True	1.6206200000000002	Found	False	['common']	cramps	muscle spasms
clindamycin	True	True	2.142528	Found	False	['common']	fungal infection	fungal infection
clindamycin	True	True	1.2776801	Found	False	['common']	nausea	nausea
clindamycin	True	True	1.4131498	Not found	False	[]		neutropenia
clindamycin	True			Not found	False	[]		oliguria
clindamycin	True	True	1.440568	Found	False	['common']	pain	pain
clindamycin	True	True	1.163975	Not found	False	[]		pelvic pain
clindamycin	True	True	1.176593	Not found	False	[]		proteinuria
clindamycin	True	True	1.7973389999999998	Not found	False	[]		prurigo
clindamycin	True	True	1.7171383	Found	False	['common']	itching	pruritus
clindamycin	True			Not found	False	[]		pyelonephritis
clindamycin	True			Not found	False	[]		seborrhoeic dermatitis
clindamycin	True	True	1.645832	Not found	False	[]		stevens-johnson syndrome
clindamycin	True	True	2.498755	Not found	False	[]		sunburn
clindamycin	True			Not found	False	[]		photosensitivity reaction
clindamycin	True	True	2.077578	Not found	False	[]		superinfection
clindamycin	True	True	1.8851	Not found	False	[]		swelling
clindamycin	True	True	1.0298341	Not found	False	[]		thrombocytopenia
clindamycin	True	True	2.647678	Not found	False	[]		thrombophlebitis
clindamycin	True	True	2.17869	Not found	False	[]		vulvovaginitis trichomonal
clindamycin	True	True	1.165728	Not found	False	[]		ulcer
clindamycin	True	True	2.0412284	Found	False	['common']	erythema	erythema
clindamycin	True	True	1.2662742	Not found	False	[]		urinary tract infection
clindamycin	True	True	1.7874391	Not found	False	[]		urticaria
clindamycin	True	True	1.074985	Not found	False	[]		vertigo
clindamycin	True	True	1.2002735	Found	False	['common']	vomiting	vomiting
clindamycin	True			Not found	False	[]		vulvitis
clindamycin	True	True	5.596248	Found	False	[]	clostridium difficile colitis	clostridium difficile colitis
clindamycin	True	True	1.787855	Not found	False	[]		application site reaction
clindamycin	True			Not found	False	[]		dermatitis bullous
clindamycin	True	True	2.757887	Not found	False	[]		dry skin
clindamycin	True	True	3.317762	Not found	False	[]		oesophageal ulcer
clindamycin	True			Not found	False	[]		vulvovaginal disorder
clindamycin	True	True	2.544017	Not found	False	[]		skin irritation
clindamycin	True	True	1.489617	Found	False	['rare']	polyarthritis	polyarthritis
clindamycin	True	True	1.254117	Not found	False	[]		abdominal discomfort
clindamycin	True	True	2.215012	Not found	False	[]		discomfort
clindamycin	True	True	2.58997	Not found	False	[]		tenderness
clindamycin	True	True	2.289571	Not found	False	[]		rash erythematous
clindamycin	True	True	1.765868	Not found	False	[]		inflammation
clindamycin	True	True	4.13405	Not found	False	[]		vulvovaginal pain
clindamycin	True	True	1.225488	Not found	False	[]		vulvovaginal burning sensation
clindamycin	True	True	1.709514	Found	False	['common']	peeling	skin exfoliation
clindamycin	True			Not found	False	[]		pain of skin
clindamycin	True	True	3.163418	Not found	False	[]		vulvovaginal erythema
clindamycin	True			Not found	False	[]		azotaemia
clindamycin	True	True	3.052598	Not found	False	[]		induration
clindamycin	True			Not found	False	[]		anaphylactic shock
clindamycin	True			Not found	False	[]		anaphylactoid reaction
clindamycin	True	True	1.5637242	Not found	False	[]		abdominal pain upper
clindamycin	True	True	2.065301	Not found	False	[]		rash maculo-papular
clindamycin	True	True	1.777429	Not found	False	[]		vulvovaginal discomfort
clindamycin	True			Not found	False	[]		vulvovaginal dryness
clindamycin	True			Not found	False	[]		instillation site pain
clindamycin	True	True	3.453731	Not found	False	[]		application site pain
clindamycin	True			Not found	False	[]		application site rash
clindamycin	True			Not found	False	[]		injection site irritation
clindamycin	True			Not found	False	[]		vulvovaginal swelling
clindamycin	True			Not found	False	[]		cardio-respiratory arrest
clindamycin	True	True	1.250348	Not found	False	[]		application site erythema
clindamycin	True	True	1.172473	Not found	False	[]		application site pruritus
clindamycin	True			Not found	False	[]		local reaction
clindamycin	True	True	4.396099	Not found	False	[]		acute generalised exanthematous pustulosis
clindamycin	True	True	2.612781	Not found	False	[]		application site dryness
clindamycin	True			Not found	False	[]		application site burn
clindamycin	True	True	1.75761	Not found	False	[]		abdominal distension
clindamycin	True	True	1.398372	Not found	False	[]		thrombophlebitis superficial
clindamycin	True	True	1.634419	Not found	False	[]		vaginal haemorrhage
clobazam	True	True	1.990826	Not found	False	[]		abdominal distension
clobazam	True	True	2.4488939	Not found	False	[]		aggression
clobazam	True			Not found	False	[]		amnesia
clobazam	True			Not found	False	[]		anaemia
clobazam	True	True	1.231976	Not found	False	[]		decreased appetite
clobazam	True	True	1.1308497	Not found	False	[]		asthenia
clobazam	True			Not found	False	[]		asthma
clobazam	True	True	1.346153	Found	False	[]	ataxia	ataxia
clobazam	True	True	2.3947412	Not found	False	[]		abnormal behaviour
clobazam	True			Not found	False	[]		mental disorder
clobazam	True	True	3.073165	Not found	False	[]		bronchitis
clobazam	True	True	1.384783	Not found	False	[]		infection
clobazam	True	True	1.2491754	Found	False	[]	confusion	confusional state
clobazam	True			Not found	False	[]		feeling abnormal
clobazam	True	True	1.300599	Found	False	['common']	constipation	constipation
clobazam	True			Not found	False	[]		cough
clobazam	True			Not found	False	[]		disturbance in sexual arousal
clobazam	True			Not found	False	[]		libido decreased
clobazam	True	True	1.384662	Not found	False	[]		dysphagia
clobazam	True			Not found	False	[]		delirium
clobazam	True			Not found	False	[]		delusion
clobazam	True			Not found	False	[]		depression
clobazam	True			Not found	False	[]		diarrhoea
clobazam	True	True	1.677968	Not found	False	[]		diplopia
clobazam	True			Not found	False	[]		dizziness
clobazam	True	True	3.593444	Found	False	['common']	drooling	drooling
clobazam	True	True	2.1836364	Found	False	[]	drowsiness	somnolence
clobazam	True			Not found	False	[]		osteoarthritis
clobazam	True	True	1.011594	Not found	False	[]		dysarthria
clobazam	True			Not found	False	[]		eosinophilia
clobazam	True	True	1.551702	Found	False	[]	toxic epidermal necrolysis	toxic epidermal necrolysis
clobazam	True	True	5.087689	Not found	False	[]		rash
clobazam	True			Not found	False	[]		dermatitis
clobazam	True			Not found	False	[]		eye disorder
clobazam	True	True	1.38207	Not found	False	[]		fatigue
clobazam	True			Not found	False	[]		gastrointestinal disorder
clobazam	True			Not found	False	[]		hallucination
clobazam	True			Not found	False	[]		headache
clobazam	True	True	1.1268190000000002	Not found	False	[]		blood disorder
clobazam	True			Not found	False	[]		hostility
clobazam	True			Found	False	[]	hypotension	hypotension
clobazam	True	True	1.176429	Not found	False	[]		irritability
clobazam	True			Found	False	[]	lethargy	lethargy
clobazam	True	True	1.236599	Not found	False	[]		leukopenia
clobazam	True			Not found	False	[]		nausea
clobazam	True			Not found	False	[]		nervous system disorder
clobazam	True			Not found	False	[]		nervousness
clobazam	True			Not found	False	[]		tension
clobazam	True			Not found	False	[]		nightmare
clobazam	True	True	1.351796	Not found	False	[]		nystagmus
clobazam	True	True	1.331813	Not found	False	[]		pneumonia
clobazam	True			Not found	False	[]		pruritus
clobazam	True			Not found	False	[]		psychotic disorder
clobazam	True			Not found	False	[]		respiratory failure
clobazam	True			Not found	False	[]		muscle spasms
clobazam	True			Not found	False	[]		stevens-johnson syndrome
clobazam	True			Not found	False	[]		erythema multiforme
clobazam	True			Not found	False	[]		hyperhidrosis
clobazam	True	True	1.408908	Not found	False	[]		thrombocytopenia
clobazam	True			Not found	False	[]		tremor
clobazam	True			Not found	False	[]		upper respiratory tract infection
clobazam	True	True	1.084851	Not found	False	[]		urinary tract infection
clobazam	True	True	2.17873	Found	False	[]	hives	urticaria
clobazam	True			Not found	False	[]		visual impairment
clobazam	True			Not found	False	[]		vomiting
clobazam	True			Not found	False	[]		dry mouth
clobazam	True	True	9.293054	Not found	False	[]		agitation
clobazam	True	True	1.363436	Not found	False	[]		apathy
clobazam	True			Not found	False	[]		flat affect
clobazam	True			Not found	False	[]		muscular weakness
clobazam	True	True	1.592346	Not found	False	[]		malnutrition
clobazam	True			Not found	False	[]		skin disorder
clobazam	True			Not found	False	[]		hangover
clobazam	True			Not found	False	[]		myalgia
clobazam	True			Not found	False	[]		musculoskeletal discomfort
clobazam	True	True	1.056282	Not found	False	[]		increased appetite
clobazam	True			Not found	False	[]		disorientation
clobazam	True			Not found	False	[]		anterograde amnesia
clobazam	True			Found	False	[]	respiratory depression	respiratory depression
clobazam	True			Not found	False	[]		euphoric mood
clobazam	True			Not found	False	[]		drug dependence
clobazam	True			Not found	False	[]		vision blurred
clobazam	True			Not found	False	[]		musculoskeletal stiffness
clobazam	True	True	1.519909	Not found	False	[]		balance disorder
clobazam	True			Found	False	[]	dependence	dependence
clobazam	True			Not found	False	[]		infestation
clobazam	True	True	1.069948	Not found	False	[]		insomnia
clobazam	True			Not found	False	[]		suicidal behaviour
clobazam	True			Not found	False	[]		loss of libido
clobetasol	True							hyperadrenocorticism
clobetasol	True	True	1.896694					alopecia
clobetasol	True							connective tissue disorder
clobetasol	True	True	31.730407					cushing's syndrome
clobetasol	True	True	4.325371					dermatitis
clobetasol	True							dermatitis contact
clobetasol	True	True	4.01987					folliculitis
clobetasol	True							glycosuria
clobetasol	True							headache
clobetasol	True							hyperglycaemia
clobetasol	True							hypersensitivity
clobetasol	True	True	19.387869					hypertrichosis
clobetasol	True	True	3.77538					miliaria
clobetasol	True							pain
clobetasol	True							pain in extremity
clobetasol	True							vascular purpura
clobetasol	True	True	2.146865					purpura
clobetasol	True	True	3.163517					pyoderma
clobetasol	True	True	9.000148					dermatitis infected
clobetasol	True	True	14.473234					rosacea
clobetasol	True	True	16.873453					telangiectasia
clobetasol	True	True	1.190387					oedema peripheral
clobetasol	True	True	1.043298					application site reaction
clobetasol	True	True	13.427059					skin atrophy
clobetasol	True	True	4.449233					skin hypertrophy
clobetasol	True	True	2.858922					dry skin
clobetasol	True	True	21.460914					skin striae
clobetasol	True	True	3.223857					skin hyperpigmentation
clobetasol	True							leukoderma
clobetasol	True	True	4.567329					dermatitis acneiform
clobetasol	True	True	1.1067					discomfort
clobetasol	True	True	1.93829					tenderness
clobetasol	True							eye irritation
clobetasol	True	True	2.829697					rash pustular
clobetasol	True	True	7.728044000000001					secondary adrenocortical insufficiency
clobetasol	True	True	2.17876					rash
clobetasol	True	True	2.2904539999999995					atrophy
clobetasol	True							delusion
clobetasol	True							application site atrophy
clobetasol	True							infection
clobetasol	True	True	1.669717					application site irritation
clobetasol	True							instillation site pain
clobetasol	True	True	9.728379					application site pain
clobetasol	True	True	5.087743					application site discolouration
clobetasol	True	True	18.77538					asteatosis
clobetasol	True							hypoaesthesia
clobetasol	True	True	3.333915					application site pruritus
clobetasol	True	True	2.17876					skin discomfort
clobetasol	True	True	12.569731					application site dryness
clobetasol	True							application site burn
clobetasol	True							paraesthesia
clobetasone	True			Not found	False	[]		infection
clobetasone	True			Not found	False	[]		contusion
clobetasone	True			Not found	False	[]		endocrine disorder
clobetasone	True	True	2.92765	Not found	False	[]		rash
clobetasone	True	True	8.58752	Not found	False	[]		glaucoma
clobetasone	True			Not found	False	[]		glycosuria
clobetasone	True			Not found	False	[]		hair disorder
clobetasone	True			Not found	False	[]		hyperglycaemia
clobetasone	True			Not found	False	[]		hypersensitivity
clobetasone	True			Not found	False	[]		hypertension
clobetasone	True			Not found	False	[]		hypertrichosis
clobetasone	True			Not found	False	[]		immune system disorder
clobetasone	True	True	1.38415	Not found	False	[]		obesity
clobetasone	True			Not found	False	[]		opportunistic infection
clobetasone	True			Not found	False	[]		osteoporosis
clobetasone	True			Not found	False	[]		rosacea
clobetasone	True			Not found	False	[]		telangiectasia
clobetasone	True	True	4.256318	Not found	False	[]		erythema
clobetasone	True	True	4.619065	Not found	False	[]		urticaria
clobetasone	True			Not found	False	[]		cataract
clobetasone	True			Not found	False	[]		skin atrophy
clobetasone	True			Not found	False	[]		growth retardation
clobetasone	True			Not found	False	[]		skin striae
clobetasone	True			Not found	False	[]		secondary adrenocortical insufficiency
clobetasone	True			Not found	False	[]		central obesity
clobetasone	True			Not found	False	[]		cushingoid
clobetasone	True			Not found	False	[]		atrophy
clobetasone	True			Not found	False	[]		infestation
clofazimine	True	True	3.119946	Not found	False	[]		anaemia
clofazimine	True	True	2.400526	Not found	False	[]		decreased appetite
clofazimine	True			Not found	False	[]		constipation
clofazimine	True			Not found	False	[]		cystitis noninfective
clofazimine	True			Not found	False	[]		cystitis
clofazimine	True			Not found	False	[]		bladder pain
clofazimine	True			Found	False	[]	depression	depression
clofazimine	True	True	1.713101	Not found	False	[]		dermatitis exfoliative
clofazimine	True			Found	False	['common']	diarrhea	diarrhoea
clofazimine	True			Not found	False	[]		dizziness
clofazimine	True			Not found	False	[]		somnolence
clofazimine	True	True	1.053249	Not found	False	[]		oedema
clofazimine	True	True	28.84781	Not found	False	[]		enteritis
clofazimine	True	True	1.053249	Not found	False	[]		eosinophilia
clofazimine	True			Found	False	[]	rash	rash
clofazimine	True	True	3.77762	Not found	False	[]		dermatitis
clofazimine	True			Not found	False	[]		fatigue
clofazimine	True	True	1.3062049999999998	Not found	False	[]		asthenia
clofazimine	True			Not found	False	[]		gastrointestinal haemorrhage
clofazimine	True			Not found	False	[]		headache
clofazimine	True			Not found	False	[]		hepatitis
clofazimine	True			Not found	False	[]		hepatomegaly
clofazimine	True			Not found	False	[]		hyperglycaemia
clofazimine	True			Not found	False	[]		hypokalaemia
clofazimine	True			Not found	False	[]		ichthyosis acquired
clofazimine	True			Not found	False	[]		ichthyosis
clofazimine	True			Found	False	['rare']	bowel obstruction	intestinal obstruction
clofazimine	True			Not found	False	[]		jaundice
clofazimine	True			Not found	False	[]		nausea
clofazimine	True	True	18.77762	Not found	False	[]		neuralgia
clofazimine	True			Not found	False	[]		pruritus
clofazimine	True			Not found	False	[]		splenic infarction
clofazimine	True			Found	False	[]	suicide	completed suicide
clofazimine	True			Not found	False	[]		embolism
clofazimine	True			Not found	False	[]		embolism venous
clofazimine	True	True	1.38456	Not found	False	[]		visual acuity reduced
clofazimine	True	True	3.77762	Not found	False	[]		visual impairment
clofazimine	True	True	1.255512	Not found	False	[]		vomiting
clofazimine	True			Not found	False	[]		bone pain
clofazimine	True	True	4.296999	Found	False	[]	skin discoloration	skin discolouration
clofazimine	True			Not found	False	[]		dermatitis acneiform
clofazimine	True			Not found	False	[]		cheilosis
clofazimine	True	True	1.946185	Not found	False	[]		abdominal pain upper
clofazimine	True			Not found	False	[]		corneal pigmentation
clofazimine	True	True	2.510233	Not found	False	[]		lymphadenopathy
clofazimine	True			Not found	False	[]		vascular pain
clofazimine	True			Not found	False	[]		photosensitivity reaction
clomiphene	True			Not found	False	[]		acute abdomen
clomiphene	True	True	22.076806	Found	False	[]	birth defects	congenital anomaly
clomiphene	True	True	2.17926	Not found	False	[]		developmental delay
clomiphene	True	True	1.584138	Found	False	['rare']	baldness	alopecia
clomiphene	True	True	9.000732	Not found	False	[]		limb reduction defect
clomiphene	True			Not found	False	[]		anencephaly
clomiphene	True	True	18.77585	Not found	False	[]		anal atresia
clomiphene	True	True	1.072829	Not found	False	[]		anxiety
clomiphene	True	True	8.5863	Not found	False	[]		coarctation of the aorta
clomiphene	True			Not found	False	[]		arrhythmia
clomiphene	True			Not found	False	[]		arthralgia
clomiphene	True			Not found	False	[]		musculoskeletal discomfort
clomiphene	True			Not found	False	[]		asthenia
clomiphene	True			Not found	False	[]		astrocytoma
clomiphene	True			Not found	False	[]		back pain
clomiphene	True			Not found	False	[]		brain abscess
clomiphene	True			Not found	False	[]		renal cell carcinoma
clomiphene	True			Not found	False	[]		chest pain
clomiphene	True			Not found	False	[]		choriocarcinoma
clomiphene	True	True	8.5863	Not found	False	[]		cytogenetic abnormality
clomiphene	True			Not found	False	[]		cleft lip
clomiphene	True	True	6.737196	Not found	False	[]		talipes
clomiphene	True			Not found	False	[]		constipation
clomiphene	True	True	2.056269	Not found	False	[]		cyst
clomiphene	True			Not found	False	[]		deafness
clomiphene	True			Not found	False	[]		dermatitis
clomiphene	True			Not found	False	[]		diarrhoea
clomiphene	True	True	1.7378300000000002	Not found	False	[]		abdominal distension
clomiphene	True	True	2.291485	Found	False	['uncommon', 'common']	double vision	diplopia
clomiphene	True			Not found	False	[]		dizziness
clomiphene	True			Not found	False	[]		trisomy 21
clomiphene	True			Not found	False	[]		drug abuse
clomiphene	True	True	5.270705	Not found	False	[]		patent ductus arteriosus
clomiphene	True			Not found	False	[]		dwarfism
clomiphene	True			Not found	False	[]		dyspnoea
clomiphene	True			Not found	False	[]		oedema
clomiphene	True			Not found	False	[]		erythema multiforme
clomiphene	True			Not found	False	[]		erythema nodosum
clomiphene	True			Not found	False	[]		rash
clomiphene	True			Not found	False	[]		fatigue
clomiphene	True			Not found	False	[]		fibrocystic breast disease
clomiphene	True	True	12.570496	Found	False	['uncommon', 'common']	floaters	vitreous floaters
clomiphene	True			Not found	False	[]		flushing
clomiphene	True	True	1.322566	Not found	False	[]		headache
clomiphene	True	True	7.330271	Not found	False	[]		heart disease congenital
clomiphene	True	True	9.501465	Not found	False	[]		ventricular septal defect
clomiphene	True	True	1.38262	Found	False	['rare']	liver inflammation	hepatitis
clomiphene	True			Not found	False	[]		diaphragmatic hernia
clomiphene	True			Not found	False	[]		hodgkin's disease lymphocyte predominance type stage unspecified
clomiphene	True			Not found	False	[]		hodgkin's disease lymphocyte depletion type stage unspecified
clomiphene	True			Not found	False	[]		hodgkin's disease
clomiphene	True	True	9.000732	Not found	False	[]		hydrocephalus
clomiphene	True			Not found	False	[]		hypersensitivity
clomiphene	True			Not found	False	[]		hypertension
clomiphene	True			Not found	False	[]		hypertrichosis
clomiphene	True	True	15.937404999999998	Not found	False	[]		hypertriglyceridaemia
clomiphene	True			Not found	False	[]		irritability
clomiphene	True			Not found	False	[]		leukaemia
clomiphene	True			Not found	False	[]		lymphocytic leukaemia
clomiphene	True			Not found	False	[]		leukocytosis
clomiphene	True			Found	False	[]	malignant melanoma	malignant melanoma
clomiphene	True			Not found	False	[]		meningomyelocele
clomiphene	True			Not found	False	[]		menorrhagia
clomiphene	True	True	8.5863	Not found	False	[]		intellectual disability
clomiphene	True	True	3.77585	Not found	False	[]		microcephaly
clomiphene	True			Not found	False	[]		plasma cell myeloma
clomiphene	True			Not found	False	[]		plasmacytoma
clomiphene	True			Not found	False	[]		nausea
clomiphene	True	True	1.38262	Not found	False	[]		neoplasm
clomiphene	True			Not found	False	[]		nervousness
clomiphene	True			Not found	False	[]		tension
clomiphene	True			Not found	False	[]		neural tube defect
clomiphene	True	True	5.270705	Not found	False	[]		optic neuritis
clomiphene	True	True	28.84593	Found	False	[]	ovarian cancer	ovarian cancer
clomiphene	True	True	1.729447	Not found	False	[]		palpitations
clomiphene	True			Not found	False	[]		pancreatitis
clomiphene	True			Not found	False	[]		paraesthesia
clomiphene	True			Not found	False	[]		phlebitis
clomiphene	True			Not found	False	[]		pituitary tumour
clomiphene	True	True	46.218461	Not found	False	[]		ectopic pregnancy
clomiphene	True			Not found	False	[]		prolactin-producing pituitary tumour
clomiphene	True			Not found	False	[]		pruritus
clomiphene	True			Not found	False	[]		psychotic disorder
clomiphene	True			Not found	False	[]		pulmonary embolism
clomiphene	True	True	9.000732	Not found	False	[]		retinal haemorrhage
clomiphene	True	True	6.737196	Not found	False	[]		visual field defect
clomiphene	True			Found	False	[]	seizures	seizure
clomiphene	True			Not found	False	[]		cerebrovascular accident
clomiphene	True			Not found	False	[]		loss of consciousness
clomiphene	True			Not found	False	[]		shock
clomiphene	True			Not found	False	[]		syncope
clomiphene	True			Not found	False	[]		tachycardia
clomiphene	True	True	68.93164	Not found	False	[]		fallot's tetralogy
clomiphene	True	True	8.5863	Not found	False	[]		thrombophlebitis
clomiphene	True	True	1.222139	Not found	False	[]		thrombosis
clomiphene	True	True	2.17926	Not found	False	[]		thyroid neoplasm
clomiphene	True			Not found	False	[]		tinnitus
clomiphene	True			Not found	False	[]		tracheo-oesophageal fistula
clomiphene	True			Not found	False	[]		erythema
clomiphene	True			Not found	False	[]		pollakiuria
clomiphene	True			Not found	False	[]		urticaria
clomiphene	True			Not found	False	[]		vertigo
clomiphene	True	True	5.4850200000000005	Not found	False	[]		visual impairment
clomiphene	True			Found	False	[]	vomiting	vomiting
clomiphene	True			Not found	False	[]		vasospasm
clomiphene	True	True	4.0402130000000005	Not found	False	[]		mood swings
clomiphene	True	True	4.13482	Not found	False	[]		affect lability
clomiphene	True	True	6.737196	Not found	False	[]		photopsia
clomiphene	True	True	6.022307	Not found	False	[]		photophobia
clomiphene	True			Not found	False	[]		cataract
clomiphene	True			Not found	False	[]		migraine
clomiphene	True	True	2.506429	Not found	False	[]		eye pain
clomiphene	True			Not found	False	[]		accommodation disorder
clomiphene	True			Not found	False	[]		neurofibromatosis
clomiphene	True			Not found	False	[]		neuroectodermal neoplasm
clomiphene	True			Not found	False	[]		hepatoblastoma
clomiphene	True			Not found	False	[]		hepatic adenoma
clomiphene	True			Not found	False	[]		myalgia
clomiphene	True			Not found	False	[]		bone development abnormal
clomiphene	True			Not found	False	[]		increased appetite
clomiphene	True			Not found	False	[]		skull malformation
clomiphene	True			Not found	False	[]		renal aplasia
clomiphene	True			Not found	False	[]		ovarian germ cell teratoma benign
clomiphene	True			Not found	False	[]		vulvovaginal dryness
clomiphene	True			Not found	False	[]		macular oedema
clomiphene	True			Not found	False	[]		hair texture abnormal
clomiphene	True	True	1.507144	Found	False	['uncommon', 'common']	blurred vision	vision blurred
clomiphene	True			Not found	False	[]		cloacal exstrophy
clomiphene	True			Not found	False	[]		hepatic angiosarcoma
clomiphene	True			Not found	False	[]		vitreous detachment
clomiphene	True			Not found	False	[]		dependence
clomiphene	True			Not found	False	[]		congenital central nervous system anomaly
clomiphene	True			Not found	False	[]		tongue neoplasm malignant stage unspecified
clomiphene	True			Not found	False	[]		breast cancer
clomiphene	True			Not found	False	[]		bladder cancer
clomiphene	True	True	1.050426	Not found	False	[]		acne
clomiphene	True	True	8.5863	Not found	False	[]		adnexal torsion
clomiphene	True	True	88.9466	Not found	False	[]		exomphalos
clomiphene	True			Not found	False	[]		breast discomfort
clomiphene	True			Not found	False	[]		insomnia
clomiphene	True			Not found	False	[]		flatulence
clomiphene	True			Not found	False	[]		pelvic discomfort
clomiphene	True			Not found	False	[]		glioblastoma multiforme
clomiphene	True			Not found	False	[]		ovarian haemorrhage
clomiphene	True			Not found	False	[]		hepatocellular carcinoma
clomiphene	True			Not found	False	[]		hepatic cancer
clomiphene	True			Not found	False	[]		blindness
clomiphene	True			Not found	False	[]		arteriovenous fistula
clomiphene	True	True	2.536099	Not found	False	[]		ascites
clomiphene	True			Not found	False	[]		cholestasis
clomiphene	True	True	19.293928	Not found	False	[]		cleft palate
clomiphene	True			Not found	False	[]		cryptorchism
clomiphene	True			Not found	False	[]		dermatitis atopic
clomiphene	True			Not found	False	[]		dermoid cyst
clomiphene	True			Not found	False	[]		gastrointestinal malformation
clomiphene	True			Not found	False	[]		pectus excavatum
clomiphene	True			Not found	False	[]		haemangioma
clomiphene	True	True	24.164215	Not found	False	[]		peritoneal haemorrhage
clomiphene	True			Not found	False	[]		inguinal hernia
clomiphene	True			Not found	False	[]		umbilical hernia
clomiphene	True			Not found	False	[]		hydrothorax
clomiphene	True			Not found	False	[]		ichthyosis acquired
clomiphene	True			Not found	False	[]		ichthyosis
clomiphene	True			Not found	False	[]		jaundice
clomiphene	True	True	2.17926	Not found	False	[]		hepatocellular injury
clomiphene	True			Not found	False	[]		liver disorder
clomiphene	True			Not found	False	[]		foetor hepaticus
clomiphene	True			Not found	False	[]		myopathy
clomiphene	True			Not found	False	[]		pain
clomiphene	True			Not found	False	[]		multiple pregnancy
clomiphene	True			Not found	False	[]		renal failure
clomiphene	True			Not found	False	[]		syndactyly
clomiphene	True			Not found	False	[]		conjoined twins
clomiphene	True	True	8.5863	Not found	False	[]		spina bifida occulta
clomiphene	True	True	47.886437	Found	False	['rare']	ovarian hyperstimulation syndrome	ovarian hyperstimulation syndrome
clomiphene	True			Not found	False	[]		ovulation pain
clomiphene	True			Not found	False	[]		polydactyly
clomiphene	True			Found	False	['uncommon', 'common']	abdominal discomfort	abdominal discomfort
clomiphene	True	True	1.38262	Not found	False	[]		tenderness
clomiphene	True			Not found	False	[]		visual acuity reduced
clomiphene	True			Not found	False	[]		menopausal symptoms
clomiphene	True	True	19.13482	Not found	False	[]		breast tenderness
clomiphene	True			Not found	False	[]		arterial occlusive disease
clomiphene	True			Not found	False	[]		amaurosis
clomiphene	True			Not found	False	[]		death neonatal
clomiphene	True			Not found	False	[]		tibial torsion
clomiphene	True	True	28.84593	Not found	False	[]		adnexa uteri pain
clomiphene	True	True	2.17926	Not found	False	[]		hypovolaemia
clomiphene	True	True	10.912466	Not found	False	[]		stillbirth
clomiphene	True	True	2.708773	Found	False	['uncommon', 'common']	hot flashes	hot flush
clomiphene	True			Not found	False	[]		abdominal symptom
clomiphene	True			Not found	False	[]		embolism
clomipramine	True	True	2.104259	Not found	False	[]		gastrointestinal pain
clomipramine	True			Not found	False	[]		abdominal pain
clomipramine	True	True	1.20188	Found	False	[]	aggression	aggression
clomipramine	True			Found	False	[]	agranulocytosis	agranulocytosis
clomipramine	True			Not found	False	[]		albuminuria
clomipramine	True			Found	False	[]	alopecia	alopecia
clomipramine	True	True	4.134183	Found	False	[]	alveolitis allergic	hypersensitivity pneumonitis
clomipramine	True			Not found	False	[]		amenorrhoea
clomipramine	True	True	1.20857	Not found	False	[]		anaemia
clomipramine	True			Not found	False	[]		aneurysm
clomipramine	True	True	1.049708	Not found	False	[]		pupils unequal
clomipramine	True	True	1.015599	Found	False	[]	decreased appetite	decreased appetite
clomipramine	True			Not found	False	[]		aphasia
clomipramine	True			Not found	False	[]		apraxia
clomipramine	True			Not found	False	[]		arrhythmia
clomipramine	True			Not found	False	[]		arthralgia
clomipramine	True			Not found	False	[]		musculoskeletal discomfort
clomipramine	True			Not found	False	[]		asthenia
clomipramine	True			Found	False	[]	ataxia	ataxia
clomipramine	True	True	1.274954	Not found	False	[]		atrial flutter
clomipramine	True			Not found	False	[]		back pain
clomipramine	True			Not found	False	[]		mental disorder
clomipramine	True			Not found	False	[]		blepharitis
clomipramine	True			Not found	False	[]		blepharospasm
clomipramine	True			Not found	False	[]		breast disorder
clomipramine	True	True	1.4351239999999998	Not found	False	[]		bronchospasm
clomipramine	True			Not found	False	[]		bronchitis
clomipramine	True			Not found	False	[]		bruxism
clomipramine	True	True	1.709658	Not found	False	[]		bundle branch block
clomipramine	True			Not found	False	[]		waxy flexibility
clomipramine	True			Not found	False	[]		cellulitis
clomipramine	True			Not found	False	[]		cervical dysplasia
clomipramine	True			Not found	False	[]		cheilitis
clomipramine	True			Not found	False	[]		chest pain
clomipramine	True			Not found	False	[]		colitis
clomipramine	True	True	1.312616	Found	False	[]	coma	coma
clomipramine	True	True	1.4655274	Found	False	[]	confusional state	confusional state
clomipramine	True			Not found	False	[]		feeling abnormal
clomipramine	True	True	1.049708	Not found	False	[]		conjunctival haemorrhage
clomipramine	True	True	3.7754	Not found	False	[]		conjunctivitis
clomipramine	True			Not found	False	[]		connective tissue disorder
clomipramine	True	True	1.087666	Found	False	['common']	constipation	constipation
clomipramine	True	True	1.394526	Not found	False	[]		contusion
clomipramine	True			Not found	False	[]		cough
clomipramine	True	True	1.410996	Not found	False	[]		cyanosis
clomipramine	True			Not found	False	[]		cystitis noninfective
clomipramine	True			Not found	False	[]		cystitis
clomipramine	True			Not found	False	[]		bladder pain
clomipramine	True			Not found	False	[]		deafness
clomipramine	True	True	1.418766	Not found	False	[]		sudden death
clomipramine	True	True	1.883699	Not found	False	[]		dysphagia
clomipramine	True	True	1.167203	Not found	False	[]		dehydration
clomipramine	True	True	2.116096	Found	False	[]	delirium	delirium
clomipramine	True	True	1.097619	Not found	False	[]		delusion
clomipramine	True	True	2.534912	Not found	False	[]		dental caries
clomipramine	True	True	1.5069340000000002	Found	False	[]	depersonalisation	depersonalisation/derealisation disorder
clomipramine	True	True	1.26841	Found	True	[]	depressive disorder	depression
clomipramine	True	True	2.17879	Not found	False	[]		dermatitis
clomipramine	True	True	1.38213	Not found	False	[]		dermatitis atopic
clomipramine	True			Not found	False	[]		diabetes mellitus
clomipramine	True			Found	False	[]	diarrhoea	diarrhoea
clomipramine	True			Not found	False	[]		diplopia
clomipramine	True			Found	False	[]	dizziness	dizziness
clomipramine	True	True	1.2453656999999998	Found	False	['common']	sleepiness	somnolence
clomipramine	True	True	2.341993	Not found	False	[]		duodenitis
clomipramine	True			Found	False	[]	dysgeusia	dysgeusia
clomipramine	True			Not found	False	[]		dyskinesia
clomipramine	True			Not found	False	[]		dysmenorrhoea
clomipramine	True			Not found	False	[]		dyspepsia
clomipramine	True	True	1.38213	Not found	False	[]		dyspnoea
clomipramine	True	True	1.001129	Not found	False	[]		dysuria
clomipramine	True			Not found	False	[]		ear pain
clomipramine	True	True	1.002639	Not found	False	[]		eczema
clomipramine	True			Found	False	[]	oedema	oedema
clomipramine	True			Not found	False	[]		endocrine disorder
clomipramine	True			Not found	False	[]		endometrial hyperplasia
clomipramine	True	True	1.709658	Not found	False	[]		endometriosis
clomipramine	True	True	1.38213	Not found	False	[]		enteritis
clomipramine	True	True	1.001129	Found	False	[]	eosinophilia	eosinophilia
clomipramine	True	True	3.7754	Not found	False	[]		epididymitis
clomipramine	True			Not found	False	[]		epistaxis
clomipramine	True			Not found	False	[]		eructation
clomipramine	True	True	1.384824	Not found	False	[]		oesophagitis
clomipramine	True			Found	False	[]	skin rash	rash
clomipramine	True			Not found	False	[]		exophthalmos
clomipramine	True	True	1.2120460000000002	Not found	False	[]		extrapyramidal disorder
clomipramine	True			Not found	False	[]		eye disorder
clomipramine	True			Found	False	[]	fatigue	fatigue
clomipramine	True			Not found	False	[]		flatulence
clomipramine	True			Not found	False	[]		flushing
clomipramine	True			Not found	False	[]		folliculitis
clomipramine	True			Not found	False	[]		multiple fractures
clomipramine	True			Not found	False	[]		fracture
clomipramine	True			Not found	False	[]		gastritis
clomipramine	True			Not found	False	[]		gastrooesophageal reflux disease
clomipramine	True			Found	False	[]	abdominal disorder	gastrointestinal disorder
clomipramine	True			Not found	False	[]		gastrointestinal haemorrhage
clomipramine	True	True	1.4351239999999998	Not found	False	[]		gingival bleeding
clomipramine	True			Not found	False	[]		gingivitis
clomipramine	True			Found	False	[]	glaucoma	glaucoma
clomipramine	True			Not found	False	[]		angle closure glaucoma
clomipramine	True	True	3.073263	Not found	False	[]		glossitis
clomipramine	True			Not found	False	[]		glycosuria
clomipramine	True			Not found	False	[]		goitre
clomipramine	True			Not found	False	[]		gout
clomipramine	True			Not found	False	[]		gynaecomastia
clomipramine	True			Not found	False	[]		breath odour
clomipramine	True			Found	False	[]	hallucinations	hallucination
clomipramine	True			Found	False	[]	headache	headache
clomipramine	True			Not found	False	[]		cardiac arrest
clomipramine	True			Not found	False	[]		atrioventricular block
clomipramine	True			Not found	False	[]		cardiac disorder
clomipramine	True	True	1.152198	Not found	False	[]		cardiac failure
clomipramine	True			Not found	False	[]		cardiac failure congestive
clomipramine	True			Not found	False	[]		haematuria
clomipramine	True			Not found	False	[]		hemiparesis
clomipramine	True			Not found	False	[]		haemoptysis
clomipramine	True			Not found	False	[]		haemorrhoids
clomipramine	True	True	1.589543	Found	False	[]	hepatitis	hepatitis
clomipramine	True	True	1.797545	Not found	False	[]		hiccups
clomipramine	True			Not found	False	[]		hostility
clomipramine	True			Not found	False	[]		hypercholesterolaemia
clomipramine	True			Not found	False	[]		hyperaesthesia
clomipramine	True	True	1.16527	Not found	False	[]		hyperglycaemia
clomipramine	True	True	1.766381	Found	False	[]	sweating	hyperhidrosis
clomipramine	True			Not found	False	[]		hypersensitivity
clomipramine	True			Not found	False	[]		hypertension
clomipramine	True			Not found	False	[]		hyperthyroidism
clomipramine	True			Not found	False	[]		hypertrichosis
clomipramine	True	True	2.17879	Not found	False	[]		salivary gland enlargement
clomipramine	True			Not found	False	[]		hyperventilation
clomipramine	True			Not found	False	[]		hypoaesthesia
clomipramine	True	True	1.500979	Found	False	[]	hypokalaemia	hypokalaemia
clomipramine	True			Found	False	[]	hypotension	hypotension
clomipramine	True	True	3.519583	Found	False	[]	orthostatic hypotension	orthostatic hypotension
clomipramine	True	True	1.001129	Not found	False	[]		hypothyroidism
clomipramine	True	True	5.483951	Not found	False	[]		illusion
clomipramine	True			Not found	False	[]		immune system disorder
clomipramine	True	True	3.119749	Found	False	[]	siadh	inappropriate antidiuretic hormone secretion
clomipramine	True	True	1.366836	Not found	False	[]		intestinal obstruction
clomipramine	True			Not found	False	[]		irritable bowel syndrome
clomipramine	True	True	2.17879	Not found	False	[]		functional gastrointestinal disorder
clomipramine	True	True	1.127245	Not found	False	[]		irritability
clomipramine	True			Found	False	[]	jaundice	jaundice
clomipramine	True			Not found	False	[]		osteoarthritis
clomipramine	True			Not found	False	[]		arthropathy
clomipramine	True			Not found	False	[]		keratitis
clomipramine	True	True	1.219685	Not found	False	[]		nephrolithiasis
clomipramine	True			Not found	False	[]		inner ear disorder
clomipramine	True	True	2.055581	Not found	False	[]		laryngospasm
clomipramine	True			Not found	False	[]		laryngitis
clomipramine	True			Not found	False	[]		muscle spasms
clomipramine	True			Not found	False	[]		leukaemoid reaction
clomipramine	True	True	1.0343170000000002	Found	False	[]	leukopenia	leukopenia
clomipramine	True			Not found	False	[]		vaginal discharge
clomipramine	True			Not found	False	[]		breast pain
clomipramine	True			Not found	False	[]		mediastinal disorder
clomipramine	True			Not found	False	[]		chloasma
clomipramine	True			Not found	False	[]		menstrual disorder
clomipramine	True	True	4.451338	Found	False	[]	muscle hypertonia	hypertonia
clomipramine	True			Not found	False	[]		myopathy
clomipramine	True	True	1.5921	Not found	False	[]		mutism
clomipramine	True	True	3.845243	Found	False	[]	mydriasis	mydriasis
clomipramine	True			Not found	False	[]		myocardial infarction
clomipramine	True			Not found	False	[]		acute coronary syndrome
clomipramine	True	True	3.141818	Found	False	[]	myoclonus	myoclonus
clomipramine	True			Not found	False	[]		myositis
clomipramine	True			Found	False	[]	nausea	nausea
clomipramine	True	True	2.34845	Not found	False	[]		nervous system disorder
clomipramine	True			Not found	False	[]		nervousness
clomipramine	True			Not found	False	[]		tension
clomipramine	True	True	1.054189	Not found	False	[]		neuralgia
clomipramine	True	True	3.020768	Found	False	[]	neuroleptic malignant syndrome	neuroleptic malignant syndrome
clomipramine	True			Not found	False	[]		night blindness
clomipramine	True	True	2.092769	Found	False	[]	nightmares	nightmare
clomipramine	True			Not found	False	[]		nocturia
clomipramine	True			Not found	False	[]		nystagmus
clomipramine	True			Not found	False	[]		iiird nerve paralysis
clomipramine	True	True	1.274954	Not found	False	[]		oliguria
clomipramine	True			Not found	False	[]		otitis media
clomipramine	True			Not found	False	[]		ovarian cyst
clomipramine	True			Found	True	[]	chronic pain	pain
clomipramine	True			Not found	False	[]		pallor
clomipramine	True	True	1.227143	Found	False	[]	palpitations	palpitations
clomipramine	True			Not found	False	[]		pancytopenia
clomipramine	True			Not found	False	[]		panic reaction
clomipramine	True	True	1.240278	Not found	False	[]		ileus paralytic
clomipramine	True	True	1.049708	Not found	False	[]		paresis
clomipramine	True			Found	False	[]	paraesthesia	paraesthesia
clomipramine	True			Not found	False	[]		peptic ulcer
clomipramine	True			Not found	False	[]		polyarteritis nodosa
clomipramine	True			Not found	False	[]		neuropathy peripheral
clomipramine	True			Not found	False	[]		pharyngitis
clomipramine	True			Not found	False	[]		piloerection
clomipramine	True			Not found	False	[]		pneumonia
clomipramine	True			Not found	False	[]		polyuria
clomipramine	True			Found	False	[]	premature ejaculation	premature ejaculation
clomipramine	True			Not found	False	[]		prostatic disorder
clomipramine	True			Found	False	[]	pruritus	pruritus
clomipramine	True			Not found	False	[]		pruritus genital
clomipramine	True			Not found	False	[]		psoriasis
clomipramine	True	True	6.736473	Not found	False	[]		somatic symptom disorder
clomipramine	True			Not found	False	[]		psychotic disorder
clomipramine	True	True	2.076208	Not found	False	[]		vascular purpura
clomipramine	True			Found	False	[]	purpura	purpura
clomipramine	True	True	1.274954	Not found	False	[]		pyelonephritis
clomipramine	True			Not found	False	[]		pyuria
clomipramine	True			Not found	False	[]		hyperacusis
clomipramine	True			Not found	False	[]		retinal disorder
clomipramine	True	True	1.912365	Not found	False	[]		rhabdomyolysis
clomipramine	True			Not found	False	[]		rhinitis
clomipramine	True			Not found	False	[]		scleritis
clomipramine	True			Not found	False	[]		visual field defect
clomipramine	True	True	3.163555	Not found	False	[]		seborrhoeic dermatitis
clomipramine	True			Found	False	[]	convulsions	seizure
clomipramine	True			Not found	False	[]		salivary hypersecretion
clomipramine	True			Not found	False	[]		sinusitis
clomipramine	True			Not found	False	[]		skin ulcer
clomipramine	True	True	1.376221	Found	False	[]	sleep disorder	sleep disorder
clomipramine	True	True	1.9931	Not found	False	[]		somnambulism
clomipramine	True	True	1.6785869999999998	Found	False	[]	speech disorder	speech disorder
clomipramine	True			Not found	False	[]		gastric dilatation
clomipramine	True	True	1.298703	Not found	False	[]		gastric ulcer
clomipramine	True			Not found	False	[]		mouth ulceration
clomipramine	True			Not found	False	[]		cerebrovascular accident
clomipramine	True			Found	True	[]	suicide	completed suicide
clomipramine	True	True	1.768672	Not found	False	[]		suicide attempt
clomipramine	True	True	1.231785	Not found	False	[]		loss of consciousness
clomipramine	True	True	1.137525	Not found	False	[]		shock
clomipramine	True			Not found	False	[]		syncope
clomipramine	True	True	1.596311	Found	False	[]	tachycardia	tachycardia
clomipramine	True	True	1.637961	Found	False	[]	sinus tachycardia	sinus tachycardia
clomipramine	True	True	1.188831	Not found	False	[]		thirst
clomipramine	True			Found	False	[]	thrombocytopenia	thrombocytopenia
clomipramine	True			Not found	False	[]		thrombophlebitis
clomipramine	True			Found	False	[]	tinnitus	tinnitus
clomipramine	True			Not found	False	[]		tooth disorder
clomipramine	True	True	1.356535	Found	False	[]	torsade de pointes	torsade de pointes
clomipramine	True			Not found	False	[]		torticollis
clomipramine	True	True	1.3587957	Found	False	[]	tremor	tremor
clomipramine	True			Not found	False	[]		urethral disorder
clomipramine	True			Not found	False	[]		pollakiuria
clomipramine	True			Not found	False	[]		urinary incontinence
clomipramine	True			Not found	False	[]		urinary tract infection
clomipramine	True			Found	False	[]	micturition disorder	micturition disorder
clomipramine	True	True	1.667459	Not found	False	[]		urinary tract disorder
clomipramine	True	True	3.163555	Found	False	[]	urticaria	urticaria
clomipramine	True	True	2.517054	Not found	False	[]		uterine haemorrhage
clomipramine	True			Not found	False	[]		vaginal infection
clomipramine	True			Not found	False	[]		vulvovaginal inflammation
clomipramine	True			Not found	False	[]		angiopathy
clomipramine	True			Not found	False	[]		ventricular fibrillation
clomipramine	True	True	2.476383	Not found	False	[]		ventricular tachycardia
clomipramine	True	True	1.1545869999999998	Not found	False	[]		vertigo
clomipramine	True			Not found	False	[]		vestibular disorder
clomipramine	True			Found	False	[]	vomiting	vomiting
clomipramine	True			Not found	False	[]		vulval disorder
clomipramine	True			Found	False	['common']	dry mouth	dry mouth
clomipramine	True	True	1.440714	Found	False	[]	yawning	yawning
clomipramine	True	True	1.783885	Not found	False	[]		urinary retention
clomipramine	True			Not found	False	[]		choreoathetosis
clomipramine	True			Not found	False	[]		encephalopathy
clomipramine	True			Not found	False	[]		chills
clomipramine	True			Not found	False	[]		vasospasm
clomipramine	True	True	4.055128	Not found	False	[]		stupor
clomipramine	True	True	1.953869	Not found	False	[]		depressed level of consciousness
clomipramine	True	True	4.99811	Found	False	[]	agitation	agitation
clomipramine	True	True	1.347383	Not found	False	[]		apathy
clomipramine	True			Not found	False	[]		flat affect
clomipramine	True			Not found	False	[]		mood swings
clomipramine	True			Not found	False	[]		affect lability
clomipramine	True			Not found	False	[]		photophobia
clomipramine	True			Not found	False	[]		oculogyric crisis
clomipramine	True			Not found	False	[]		rash pustular
clomipramine	True	True	8.58591	Not found	False	[]		breast engorgement
clomipramine	True	True	2.2905109999999995	Not found	False	[]		depressive symptom
clomipramine	True	True	1.251798	Not found	False	[]		hypokinesia
clomipramine	True			Not found	False	[]		migraine
clomipramine	True	True	5.680228	Not found	False	[]		anticholinergic syndrome
clomipramine	True			Not found	False	[]		skin hypertrophy
clomipramine	True			Not found	False	[]		myocardial ischaemia
clomipramine	True	True	1.327937	Found	False	[]	mania	mania
clomipramine	True			Found	False	[]	muscular weakness	muscular weakness
clomipramine	True	True	2.487527	Not found	False	[]		hepatic necrosis
clomipramine	True			Not found	False	[]		eye pain
clomipramine	True	True	2.061245	Not found	False	[]		hyperreflexia
clomipramine	True	True	2.17879	Not found	False	[]		schizophreniform disorder
clomipramine	True			Not found	False	[]		skin discolouration
clomipramine	True	True	1.536541	Not found	False	[]		dry skin
clomipramine	True			Not found	False	[]		sensory disturbance
clomipramine	True	True	2.341993	Not found	False	[]		accommodation disorder
clomipramine	True			Not found	False	[]		malnutrition
clomipramine	True			Found	False	[]	photosensitivity reaction	photosensitivity reaction
clomipramine	True			Not found	False	[]		skin disorder
clomipramine	True			Not found	False	[]		pseudolymphoma
clomipramine	True			Not found	False	[]		malaise
clomipramine	True			Not found	False	[]		discomfort
clomipramine	True			Not found	False	[]		ill-defined disorder
clomipramine	True			Not found	False	[]		myalgia
clomipramine	True			Not found	False	[]		muscle twitching
clomipramine	True			Found	False	[]	increased appetite	increased appetite
clomipramine	True	True	1.373802	Found	False	[]	disorientation	disorientation
clomipramine	True			Found	False	[]	disturbance in attention	disturbance in attention
clomipramine	True			Not found	False	[]		thinking abnormal
clomipramine	True	True	18.7754	Not found	False	[]		hypnagogic hallucination
clomipramine	True			Found	False	[]	memory impairment	memory impairment
clomipramine	True			Not found	False	[]		rash erythematous
clomipramine	True			Not found	False	[]		skin odour abnormal
clomipramine	True	True	1.911798	Not found	False	[]		euphoric mood
clomipramine	True			Not found	False	[]		faeces discoloured
clomipramine	True			Not found	False	[]		tongue ulceration
clomipramine	True			Not found	False	[]		gravitational oedema
clomipramine	True	True	1.5069340000000002	Not found	False	[]		peripheral ischaemia
clomipramine	True	True	1.181923	Found	False	[]	galactorrhoea	galactorrhoea
clomipramine	True			Not found	False	[]		uterine inflammation
clomipramine	True			Not found	False	[]		lacrimal disorder
clomipramine	True			Not found	False	[]		pharyngeal oedema
clomipramine	True			Not found	False	[]		infection susceptibility increased
clomipramine	True			Not found	False	[]		fat intolerance
clomipramine	True			Not found	False	[]		perineal pain
clomipramine	True	True	1.0249549999999998	Found	False	[]	hypomania	hypomania
clomipramine	True			Found	False	[]	erectile dysfunction	erectile dysfunction
clomipramine	True	True	1.555468	Found	False	[]	conduction disorder	conduction disorder
clomipramine	True			Not found	False	[]		rectal haemorrhage
clomipramine	True			Not found	False	[]		hepatobiliary disease
clomipramine	True	True	2.043959	Not found	False	[]		hepatitis acute
clomipramine	True	True	1.414014	Not found	False	[]		toxicity to various agents
clomipramine	True	True	3.163555	Not found	False	[]		cholinergic syndrome
clomipramine	True	True	4.134183	Not found	False	[]		ejaculation failure
clomipramine	True	True	4.194686000000001	Not found	False	[]		extrasystoles
clomipramine	True			Not found	False	[]		anaphylactic shock
clomipramine	True			Found	False	[]	anaphylactoid reaction	anaphylactoid reaction
clomipramine	True			Found	False	[]	blurred vision	vision blurred
clomipramine	True			Not found	False	[]		akathisia
clomipramine	True	True	4.916197	Found	False	[]	hyperpyrexia	hyperpyrexia
clomipramine	True	True	1.3747729999999998	Not found	False	[]		systemic lupus erythematosus
clomipramine	True			Not found	False	[]		sensation of foreign body
clomipramine	True	True	1.916392	Not found	False	[]		rash maculo-papular
clomipramine	True	True	1.390839	Not found	False	[]		suicidal ideation
clomipramine	True			Not found	False	[]		hyperkinesia
clomipramine	True	True	3.7754	Not found	False	[]		parotid gland enlargement
clomipramine	True			Not found	False	[]		bradycardia
clomipramine	True			Not found	False	[]		chromatopsia
clomipramine	True			Not found	False	[]		lymphadenopathy
clomipramine	True			Not found	False	[]		coordination abnormal
clomipramine	True			Not found	False	[]		renal pain
clomipramine	True	True	4.307782	Not found	False	[]		gait disturbance
clomipramine	True			Found	False	[]	hot flush	hot flush
clomipramine	True			Not found	False	[]		menopausal symptoms
clomipramine	True			Not found	False	[]		tardive dyskinesia
clomipramine	True	True	3.827516	Not found	False	[]		serotonin syndrome
clomipramine	True			Not found	False	[]		acne
clomipramine	True	True	2.505463	Not found	False	[]		hyperuricaemia
clomipramine	True			Found	False	[]	swelling	swelling
clomipramine	True			Not found	False	[]		libido disorder
clomipramine	True	True	2.032657	Not found	False	[]		cardiomyopathy
clomipramine	True			Found	False	[]	insomnia	insomnia
clomipramine	True			Not found	False	[]		fibroadenoma of breast
clomipramine	True			Not found	False	[]		haematochezia
clomipramine	True			Not found	False	[]		exostosis
clomipramine	True			Not found	False	[]		paranoia
clomipramine	True	True	6.50756	Not found	False	[]		parosmia
clomipramine	True			Not found	False	[]		dysphonia
clomipramine	True			Not found	False	[]		renal cyst
clomipramine	True			Found	False	[]	breast enlargement	breast enlargement
clomipramine	True			Not found	False	[]		ageusia
clomipramine	True			Not found	False	[]		testicular swelling
clomipramine	True	True	1.310997	Not found	False	[]		cerebral haemorrhage
clomipramine	True			Not found	False	[]		vaginal haemorrhage
clomipramine	True			Not found	False	[]		hypoxia
clomipramine	True			Not found	False	[]		hypoventilation
clomipramine	True	True	1.395705	Not found	False	[]		respiratory failure
clomipramine	True			Not found	False	[]		visual impairment
clonazepam	True	True	1.982573	Not found	False	[]		gastrointestinal pain
clonazepam	True	True	1.1578274	Not found	False	[]		abdominal pain
clonazepam	True	True	1.1122128999999998	Found	False	['common (by section title: Less common)', 'uncommon (by section title: Less common)']	aggression	aggression
clonazepam	True	True	1.271629	Not found	False	[]		obstructive airways disorder
clonazepam	True			Not found	False	[]		alcohol poisoning
clonazepam	True	True	1.3489276	Not found	False	[]		alopecia
clonazepam	True	True	1.4995558	Found	False	['common (by section title: Less common)', 'uncommon (by section title: Less common)']	memory loss	amnesia
clonazepam	True			Not found	False	[]		anaphylactic shock
clonazepam	True			Not found	False	[]		anaemia
clonazepam	True			Not found	False	[]		angioedema
clonazepam	True	True	1.3446561	Not found	False	[]		decreased appetite
clonazepam	True	True	1.7283178	Found	True	[]	anxiety	anxiety
clonazepam	True	True	1.038272	Not found	False	[]		aphonia
clonazepam	True	True	1.2141686	Not found	False	[]		arthralgia
clonazepam	True	True	1.166349	Not found	False	[]		musculoskeletal discomfort
clonazepam	True	True	1.4481453	Found	False	[]	ataxia	ataxia
clonazepam	True	True	1.3012035	Not found	False	[]		back pain
clonazepam	True	True	1.5530509	Not found	False	[]		mental disorder
clonazepam	True			Not found	False	[]		coagulopathy
clonazepam	True	True	1.024236	Not found	False	[]		breast disorder
clonazepam	True	True	1.4050822	Not found	False	[]		bronchitis
clonazepam	True	True	1.256097	Not found	False	[]		candida infection
clonazepam	True			Not found	False	[]		cardiovascular disorder
clonazepam	True	True	1.0639671	Not found	False	[]		cellulitis
clonazepam	True	True	1.080445	Not found	False	[]		chorea
clonazepam	True			Not found	False	[]		tongue coated
clonazepam	True	True	1.1272481	Found	False	[]	coma	coma
clonazepam	True			Not found	False	[]		infection
clonazepam	True	True	1.1576876	Found	False	['common (by section title: Less common)', 'uncommon (by section title: Less common)']	confusion	confusional state
clonazepam	True	True	1.347168	Not found	False	[]		feeling abnormal
clonazepam	True			Not found	False	[]		connective tissue disorder
clonazepam	True	True	1.1993030999999998	Not found	False	[]		constipation
clonazepam	True	True	1.1017579	Not found	False	[]		cough
clonazepam	True	True	1.181536	Not found	False	[]		cystitis noninfective
clonazepam	True	True	1.2759189999999998	Not found	False	[]		cystitis
clonazepam	True	True	2.850484	Not found	False	[]		bladder pain
clonazepam	True			Not found	False	[]		disturbance in sexual arousal
clonazepam	True	True	1.5256838	Not found	False	[]		libido decreased
clonazepam	True	True	1.3101	Not found	False	[]		dysphagia
clonazepam	True			Not found	False	[]		dehydration
clonazepam	True	True	1.281056	Not found	False	[]		delusion
clonazepam	True	True	1.6637908	Found	False	['common (by section title: Less common)', 'uncommon (by section title: Less common)']	depression	depression
clonazepam	True	True	1.010536	Not found	False	[]		dermatitis contact
clonazepam	True	True	2.435218	Not found	False	[]		diarrhoea
clonazepam	True	True	1.4656599	Not found	False	[]		diplopia
clonazepam	True	True	1.4538598	Found	False	['common']	sleepiness	somnolence
clonazepam	True	True	1.1457428	Not found	False	[]		drug abuse
clonazepam	True	True	1.3043687000000002	Not found	False	[]		osteoarthritis
clonazepam	True	True	1.3050915	Not found	False	[]		dysarthria
clonazepam	True	True	2.055816	Not found	False	[]		dysmenorrhoea
clonazepam	True	True	1.1097491	Not found	False	[]		dyspepsia
clonazepam	True	True	1.3006331	Not found	False	[]		dysuria
clonazepam	True	True	1.6770045999999998	Not found	False	[]		ear pain
clonazepam	True	True	1.167049	Not found	False	[]		oedema
clonazepam	True			Not found	False	[]		endocrine disorder
clonazepam	True	True	1.523587	Not found	False	[]		enuresis
clonazepam	True			Not found	False	[]		eosinophilia
clonazepam	True			Not found	False	[]		epistaxis
clonazepam	True	True	1.0040934	Not found	False	[]		rash
clonazepam	True			Not found	False	[]		dermatitis
clonazepam	True	True	1.4340761	Not found	False	[]		eye disorder
clonazepam	True	True	1.777316	Found	False	[]	fatigue	fatigue
clonazepam	True	True	1.224226	Not found	False	[]		asthenia
clonazepam	True	True	1.1980856	Not found	False	[]		flatulence
clonazepam	True			Not found	False	[]		flushing
clonazepam	True			Not found	False	[]		multiple fractures
clonazepam	True	True	1.0299319999999998	Not found	False	[]		fracture
clonazepam	True	True	1.061502	Not found	False	[]		gastritis
clonazepam	True	True	1.154202	Not found	False	[]		gastrointestinal disorder
clonazepam	True			Not found	False	[]		gout
clonazepam	True			Not found	False	[]		gynaecomastia
clonazepam	True	True	1.1551296	Found	False	['common (by section title: Less common)', 'uncommon (by section title: Less common)']	hallucinations	hallucination
clonazepam	True	True	9.00001	Not found	False	[]		headache
clonazepam	True	True	1.4493096	Not found	False	[]		cardiac arrest
clonazepam	True	True	1.0686451	Not found	False	[]		cardiac disorder
clonazepam	True			Not found	False	[]		cardiac failure
clonazepam	True			Not found	False	[]		hemiparesis
clonazepam	True	True	1.0647721	Not found	False	[]		haemorrhage
clonazepam	True	True	1.3771871999999998	Not found	False	[]		haemorrhoids
clonazepam	True	True	1.0761269999999998	Not found	False	[]		hepatomegaly
clonazepam	True	True	1.312117	Not found	False	[]		herpes simplex
clonazepam	True			Not found	False	[]		hirsutism
clonazepam	True	True	1.2896423	Not found	False	[]		dysphonia
clonazepam	True	True	1.536022	Not found	False	[]		hordeolum
clonazepam	True	True	1.298195	Not found	False	[]		hostility
clonazepam	True	True	1.501259	Not found	False	[]		hyperphagia
clonazepam	True	True	1.1081583	Not found	False	[]		hypersensitivity
clonazepam	True	True	1.0422087	Found	False	[]	low blood pressure	hypotension
clonazepam	True			Not found	False	[]		orthostatic hypotension
clonazepam	True	True	1.64874	Not found	False	[]		conversion disorder
clonazepam	True	True	1.481361	Not found	False	[]		illusion
clonazepam	True	True	1.073927	Not found	False	[]		immune system disorder
clonazepam	True	True	1.4902419	Found	False	[]	incontinence	incontinence
clonazepam	True	True	1.706911	Not found	False	[]		libido increased
clonazepam	True			Not found	False	[]		infectious mononucleosis
clonazepam	True	True	1.3793909	Not found	False	[]		influenza
clonazepam	True	True	1.4693412	Found	False	['common (by section title: Less common)', 'uncommon (by section title: Less common)']	irritability	irritability
clonazepam	True	True	1.3248825	Not found	False	[]		muscle spasms
clonazepam	True	True	1.1715452000000002	Not found	False	[]		lethargy
clonazepam	True			Not found	False	[]		leukopenia
clonazepam	True	True	1.31609	Not found	False	[]		breast pain
clonazepam	True			Not found	False	[]		motion sickness
clonazepam	True			Not found	False	[]		hypertonia
clonazepam	True	True	1.4510706999999998	Not found	False	[]		hypotonia
clonazepam	True	True	1.3206492	Not found	False	[]		fungal infection
clonazepam	True	True	1.2871427	Not found	False	[]		nervous system disorder
clonazepam	True	True	1.9415161	Found	False	[]	nervous	nervousness
clonazepam	True			Not found	False	[]		tension
clonazepam	True	True	1.3361949	Not found	False	[]		nightmare
clonazepam	True			Not found	False	[]		nocturia
clonazepam	True			Not found	False	[]		nystagmus
clonazepam	True	True	1.138069	Not found	False	[]		ear infection
clonazepam	True	True	1.292696	Not found	False	[]		pain
clonazepam	True	True	1.666727	Not found	False	[]		panic reaction
clonazepam	True	True	1.048843	Not found	False	[]		paresis
clonazepam	True	True	1.00374	Not found	False	[]		neuropathy peripheral
clonazepam	True	True	1.31102	Not found	False	[]		pharyngitis
clonazepam	True			Not found	False	[]		pleurisy
clonazepam	True	True	1.1155231	Not found	False	[]		pneumonia
clonazepam	True			Not found	False	[]		polyuria
clonazepam	True	True	1.0877371	Not found	False	[]		pruritus
clonazepam	True	True	1.2092902	Found	False	[]	psychosis	psychotic disorder
clonazepam	True	True	1.5559724	Found	False	[]	rage	anger
clonazepam	True	True	1.453327	Not found	False	[]		rhinitis
clonazepam	True	True	1.0408209999999998	Not found	False	[]		visual field defect
clonazepam	True	True	1.2745158	Not found	False	[]		salivary hypersecretion
clonazepam	True	True	1.3301461	Not found	False	[]		sinusitis
clonazepam	True	True	1.0802372	Not found	False	[]		skin disorder
clonazepam	True	True	1.4214966	Not found	False	[]		sleep disorder
clonazepam	True	True	1.561107	Not found	False	[]		ligament sprain
clonazepam	True	True	1.4914280999999998	Found	False	[]	suicide	completed suicide
clonazepam	True	True	1.1691606	Not found	False	[]		swelling
clonazepam	True	True	1.0109142	Not found	False	[]		tachycardia
clonazepam	True	True	1.361482	Not found	False	[]		tendonitis
clonazepam	True	True	1.074995	Not found	False	[]		thirst
clonazepam	True			Not found	False	[]		thrombocytopenia
clonazepam	True	True	1.242553	Not found	False	[]		tooth disorder
clonazepam	True	True	1.20273	Not found	False	[]		toothache
clonazepam	True	True	1.3341474	Not found	False	[]		upper respiratory tract infection
clonazepam	True	True	1.1893344	Not found	False	[]		pollakiuria
clonazepam	True	True	1.1413285	Not found	False	[]		urinary incontinence
clonazepam	True	True	1.1139739000000002	Not found	False	[]		urinary tract infection
clonazepam	True	True	2.03018	Not found	False	[]		urethral disorder
clonazepam	True	True	1.126642	Not found	False	[]		urinary tract disorder
clonazepam	True			Not found	False	[]		urticaria
clonazepam	True	True	1.547003	Not found	False	[]		vaginal infection
clonazepam	True	True	1.225416	Not found	False	[]		vulvovaginal inflammation
clonazepam	True	True	1.2915435	Not found	False	[]		vertigo
clonazepam	True	True	1.1676807	Not found	False	[]		viral infection
clonazepam	True	True	1.1286771	Not found	False	[]		visual impairment
clonazepam	True	True	1.0167153	Not found	False	[]		vomiting
clonazepam	True			Not found	False	[]		xeroderma
clonazepam	True			Not found	False	[]		xerophthalmia
clonazepam	True	True	1.3414028999999998	Not found	False	[]		dry mouth
clonazepam	True			Not found	False	[]		yawning
clonazepam	True	True	1.1448758	Not found	False	[]		urinary retention
clonazepam	True	True	1.145592	Not found	False	[]		akinesia
clonazepam	True	True	1.2498441999999998	Found	False	['common']	agitation	agitation
clonazepam	True	True	1.026858	Found	False	['common (by section title: Less common)', 'uncommon (by section title: Less common)']	lack of motivation	apathy
clonazepam	True	True	1.193001	Not found	False	[]		flat affect
clonazepam	True	True	1.5530131	Not found	False	[]		mood swings
clonazepam	True	True	1.314719	Not found	False	[]		affect lability
clonazepam	True			Not found	False	[]		depressive symptom
clonazepam	True	True	1.2934105	Not found	False	[]		migraine
clonazepam	True			Not found	False	[]		periorbital oedema
clonazepam	True	True	1.2893928	Not found	False	[]		depressed level of consciousness
clonazepam	True			Not found	False	[]		tongue oedema
clonazepam	True	True	1.532639	Not found	False	[]		tongue disorder
clonazepam	True	True	1.3522699	Found	False	[]	muscle weakness	muscular weakness
clonazepam	True	True	2.167266	Not found	False	[]		menstruation irregular
clonazepam	True			Not found	False	[]		malnutrition
clonazepam	True	True	1.1512152	Not found	False	[]		malaise
clonazepam	True	True	1.4675749	Not found	False	[]		ill-defined disorder
clonazepam	True	True	1.1391235	Not found	False	[]		myalgia
clonazepam	True	True	1.1231651	Not found	False	[]		muscle twitching
clonazepam	True	True	1.123187	Not found	False	[]		gait disturbance
clonazepam	True	True	1.5598075	Not found	False	[]		increased appetite
clonazepam	True	True	1.825027	Not found	False	[]		bladder dysfunction
clonazepam	True	True	1.2518074	Not found	False	[]		disorientation
clonazepam	True	True	2.990917	Found	False	[]	dysphoria	dysphoria
clonazepam	True	True	1.1880844000000002	Not found	False	[]		abnormal behaviour
clonazepam	True	True	1.4305635	Not found	False	[]		memory impairment
clonazepam	True	True	1.997735	Found	False	['common (by section title: Less common)', 'uncommon (by section title: Less common)']	anterograde amnesia	anterograde amnesia
clonazepam	True			Not found	False	[]		ejaculation delayed
clonazepam	True	True	1.091373	Not found	False	[]		cerebellar syndrome
clonazepam	True	True	1.209855	Found	False	[]	respiratory depression	respiratory depression
clonazepam	True			Not found	False	[]		appetite disorder
clonazepam	True	True	1.1516205	Not found	False	[]		euphoric mood
clonazepam	True	True	1.2818619999999998	Not found	False	[]		disturbance in attention
clonazepam	True			Not found	False	[]		ejaculation failure
clonazepam	True	True	1.3700610000000002	Not found	False	[]		eye irritation
clonazepam	True	True	2.055369	Not found	False	[]		joint swelling
clonazepam	True	True	1.0879992	Not found	False	[]		oedema peripheral
clonazepam	True			Not found	False	[]		thrombophlebitis
clonazepam	True	True	1.445957	Not found	False	[]		sneezing
clonazepam	True			Not found	False	[]		haemorrhage urinary tract
clonazepam	True	True	1.2555795	Not found	False	[]		abnormal dreams
clonazepam	True	True	1.0120939	Not found	False	[]		pain in jaw
clonazepam	True			Not found	False	[]		pharyngeal oedema
clonazepam	True	True	1.031243	Not found	False	[]		gingival pain
clonazepam	True			Not found	False	[]		skin burning sensation
clonazepam	True	True	1.424969	Not found	False	[]		respiratory tract congestion
clonazepam	True			Not found	False	[]		pulmonary congestion
clonazepam	True	True	1.3229348	Not found	False	[]		erectile dysfunction
clonazepam	True	True	1.570523	Not found	False	[]		brain injury
clonazepam	True	True	1.4841318	Found	False	[]	dependence	dependence
clonazepam	True	True	1.3638758000000002	Not found	False	[]		vision blurred
clonazepam	True	True	1.2407088	Not found	False	[]		asthma
clonazepam	True	True	1.284884	Not found	False	[]		hyperkinesia
clonazepam	True			Found	False	[]	disinhibition	disinhibition
clonazepam	True	True	1.29502	Not found	False	[]		menorrhagia
clonazepam	True	True	1.1385331	Not found	False	[]		lymphadenopathy
clonazepam	True	True	1.139327	Not found	False	[]		eye movement disorder
clonazepam	True	True	1.4798171	Not found	False	[]		coordination abnormal
clonazepam	True	True	1.1396890000000002	Not found	False	[]		chromaturia
clonazepam	True	True	1.0074476	Not found	False	[]		inflammation
clonazepam	True			Not found	False	[]		face oedema
clonazepam	True	True	1.5555885	Not found	False	[]		feeling jittery
clonazepam	True	True	1.069662	Not found	False	[]		pigmentation disorder
clonazepam	True	True	1.2480415	Not found	False	[]		skin discolouration
clonazepam	True			Not found	False	[]		incomplete precocious puberty
clonazepam	True	True	1.5383412	Found	False	['common (by section title: Less common)', 'uncommon (by section title: Less common)']	insomnia	insomnia
clonazepam	True	True	1.1154967	Not found	False	[]		nasopharyngitis
clonazepam	True	True	1.1631241	Not found	False	[]		rhinorrhoea
clonazepam	True			Not found	False	[]		gastrointestinal inflammation
clonazepam	True			Not found	False	[]		ageusia
clonazepam	True	True	1.3377599999999998	Found	False	['common (by section title: Less common)', 'uncommon (by section title: Less common)']	loss of libido	loss of libido
clonidine	True			Not found	False	[]		gastrointestinal pain
clonidine	True	True	1.2241805	Not found	False	[]		abdominal pain
clonidine	True	True	1.6778313	Not found	False	[]		aggression
clonidine	True			Found	False	[]	alopecia	alopecia
clonidine	True	True	1.033326	Not found	False	[]		angioedema
clonidine	True	True	1.0008416	Not found	False	[]		decreased appetite
clonidine	True	True	1.2715384	Found	False	[]	anxiety	anxiety
clonidine	True			Not found	False	[]		arrhythmia
clonidine	True	True	1.1041058	Not found	False	[]		arthralgia
clonidine	True			Not found	False	[]		musculoskeletal discomfort
clonidine	True	True	1.2085514	Not found	False	[]		asthenia
clonidine	True	True	1.0803617	Not found	False	[]		asthma
clonidine	True			Found	False	[]	atrioventricular block	atrioventricular block
clonidine	True	True	1.770308	Not found	False	[]		breast disorder
clonidine	True	True	1.2485581	Not found	False	[]		chest pain
clonidine	True			Found	False	[]	colonic pseudo-obstruction	intestinal pseudo-obstruction
clonidine	True			Not found	False	[]		infection
clonidine	True	True	1.0133211	Found	False	[]	confusion	confusional state
clonidine	True			Not found	False	[]		feeling abnormal
clonidine	True	True	1.2896076	Found	False	[]	constipation	constipation
clonidine	True	True	1.0394563	Not found	False	[]		cough
clonidine	True			Not found	False	[]		disturbance in sexual arousal
clonidine	True			Not found	False	[]		libido decreased
clonidine	True	True	1.082368	Not found	False	[]		delirium
clonidine	True			Not found	False	[]		dental caries
clonidine	True			Not found	False	[]		depression
clonidine	True	True	2.007876	Not found	False	[]		dermatitis contact
clonidine	True			Found	True	[]	diarrhea	diarrhoea
clonidine	True	True	1.0283465	Found	False	['common']	dizziness	dizziness
clonidine	True	True	1.2418654999999998	Found	False	['common']	sleepiness	somnolence
clonidine	True	True	1.0954271	Not found	False	[]		dyspnoea
clonidine	True	True	1.199017	Not found	False	[]		ear pain
clonidine	True	True	1.316557	Not found	False	[]		oedema
clonidine	True	True	1.197447	Not found	False	[]		endocrine disorder
clonidine	True	True	1.056006	Not found	False	[]		enuresis
clonidine	True			Not found	False	[]		epistaxis
clonidine	True			Found	False	[]	rash	rash
clonidine	True	True	1.803721	Not found	False	[]		dermatitis
clonidine	True	True	2.055392	Not found	False	[]		skin abrasion
clonidine	True			Not found	False	[]		eye disorder
clonidine	True			Found	False	[]	fatigue	fatigue
clonidine	True	True	1.056616	Not found	False	[]		formication
clonidine	True			Not found	False	[]		gastrointestinal disorder
clonidine	True	True	1.327935	Found	False	[]	gynaecomastia	gynaecomastia
clonidine	True	True	1.0156301	Found	False	[]	hallucinations	hallucination
clonidine	True	True	1.3437057	Found	False	[]	headache	headache
clonidine	True			Not found	False	[]		cardiac disorder
clonidine	True	True	1.5478588	Not found	False	[]		cardiac failure congestive
clonidine	True			Not found	False	[]		hepatitis
clonidine	True	True	2.846601	Not found	False	[]		hyperaesthesia
clonidine	True	True	1.0252648999999998	Not found	False	[]		hypersensitivity
clonidine	True			Found	False	[]	orthostatic hypotension	orthostatic hypotension
clonidine	True			Not found	False	[]		irritability
clonidine	True	True	1.0744760000000002	Not found	False	[]		muscle spasms
clonidine	True	True	1.5603095	Not found	False	[]		lethargy
clonidine	True			Found	False	[]	malaise	malaise
clonidine	True			Not found	False	[]		mediastinal disorder
clonidine	True	True	2.180178	Not found	False	[]		meningitis
clonidine	True	True	1.4086850000000002	Not found	False	[]		nasal congestion
clonidine	True			Not found	False	[]		nasopharyngitis
clonidine	True	True	1.1081217	Not found	False	[]		nausea
clonidine	True			Not found	False	[]		nervous system disorder
clonidine	True	True	1.0869786	Not found	False	[]		nervousness
clonidine	True			Not found	False	[]		tension
clonidine	True	True	1.046424	Found	False	[]	nightmare	nightmare
clonidine	True			Not found	False	[]		nocturia
clonidine	True	True	1.0852973	Not found	False	[]		pain in extremity
clonidine	True	True	1.184113	Not found	False	[]		pallor
clonidine	True	True	1.0745707	Not found	False	[]		palpitations
clonidine	True			Found	False	[]	paresthesia	paraesthesia
clonidine	True	True	1.510161	Not found	False	[]		parotitis
clonidine	True			Found	False	[]	pruritus	pruritus
clonidine	True			Not found	False	[]		rhinitis
clonidine	True	True	1.313255	Not found	False	[]		sinus node dysfunction
clonidine	True	True	1.175703	Not found	False	[]		skin ulcer
clonidine	True			Not found	False	[]		sleep disorder
clonidine	True	True	2.479201	Not found	False	[]		sleep terror
clonidine	True	True	1.069539	Not found	False	[]		sneezing
clonidine	True	True	1.5463021	Not found	False	[]		cerebrovascular accident
clonidine	True	True	1.2462684	Not found	False	[]		hyperhidrosis
clonidine	True	True	1.1513016	Not found	False	[]		loss of consciousness
clonidine	True			Not found	False	[]		shock
clonidine	True			Not found	False	[]		syncope
clonidine	True	True	1.1558173	Not found	False	[]		tachycardia
clonidine	True	True	1.156231	Not found	False	[]		thirst
clonidine	True			Not found	False	[]		thrombocytopenia
clonidine	True			Not found	False	[]		tinnitus
clonidine	True	True	1.1121370000000002	Not found	False	[]		tremor
clonidine	True			Not found	False	[]		erythema
clonidine	True	True	1.4535330000000002	Not found	False	[]		upper respiratory tract infection
clonidine	True			Not found	False	[]		pollakiuria
clonidine	True	True	1.3156194	Not found	False	[]		urinary tract infection
clonidine	True	True	8.58581	Found	False	[]	urticaria	urticaria
clonidine	True			Not found	False	[]		angiopathy
clonidine	True	True	1.2627313	Not found	False	[]		vomiting
clonidine	True	True	1.8144177	Found	False	['common']	dry mouth	dry mouth
clonidine	True			Not found	False	[]		bradyarrhythmia
clonidine	True	True	1.024792	Not found	False	[]		urinary retention
clonidine	True	True	3.105379	Found	False	[]	sinus bradycardia	sinus bradycardia
clonidine	True			Not found	False	[]		lower respiratory tract infection
clonidine	True			Not found	False	[]		accommodation disorder
clonidine	True			Not found	False	[]		viral diarrhoea
clonidine	True	True	2.674581	Not found	False	[]		skin hyperpigmentation
clonidine	True	True	1.290999	Not found	False	[]		skin disorder
clonidine	True			Not found	False	[]		discomfort
clonidine	True			Not found	False	[]		ill-defined disorder
clonidine	True	True	1.934612	Found	False	[]	nasal dryness	nasal dryness
clonidine	True	True	1.1239303	Not found	False	[]		abdominal pain upper
clonidine	True	True	1.215508	Not found	False	[]		emotional disorder
clonidine	True	True	1.316557	Not found	False	[]		hypoaesthesia
clonidine	True	True	1.210023	Not found	False	[]		dry throat
clonidine	True			Not found	False	[]		salivary gland pain
clonidine	True			Not found	False	[]		lacrimation decreased
clonidine	True			Not found	False	[]		dysuria
clonidine	True			Not found	False	[]		strangury
clonidine	True			Found	False	[]	erectile dysfunction	erectile dysfunction
clonidine	True			Not found	False	[]		oropharyngeal discomfort
clonidine	True			Not found	False	[]		oropharyngeal pain
clonidine	True			Not found	False	[]		otitis media acute
clonidine	True			Not found	False	[]		dry eye
clonidine	True			Not found	False	[]		papule
clonidine	True	True	1.241323	Not found	False	[]		vision blurred
clonidine	True			Not found	False	[]		abnormal dreams
clonidine	True			Not found	False	[]		rash maculo-papular
clonidine	True	True	1.36759	Found	False	[]	delusional perception	delusional perception
clonidine	True			Not found	False	[]		crying
clonidine	True			Not found	False	[]		tearfulness
clonidine	True	True	1.6452594	Not found	False	[]		bradycardia
clonidine	True			Not found	False	[]		rash generalised
clonidine	True	True	19.134008	Found	False	[]	rebound hypertension	withdrawal hypertension
clonidine	True	True	1.225441	Not found	False	[]		instillation site pain
clonidine	True	True	14.087161	Not found	False	[]		application site pain
clonidine	True	True	9.19712	Not found	False	[]		application site rash
clonidine	True			Not found	False	[]		influenza like illness
clonidine	True			Not found	False	[]		sexual dysfunction
clonidine	True			Not found	False	[]		bradyphrenia
clonidine	True	True	1.431091	Not found	False	[]		hallucinations, mixed
clonidine	True	True	1.532048	Not found	False	[]		nodal arrhythmia
clonidine	True	True	4.8159806000000005	Not found	False	[]		application site erythema
clonidine	True			Not found	False	[]		abnormal sleep-related event
clonidine	True	True	1.009873	Not found	False	[]		rash macular
clonidine	True	True	2.8910240000000003	Not found	False	[]		device related infection
clonidine	True	True	13.285402	Not found	False	[]		application site papules
clonidine	True	True	4.112883	Not found	False	[]		application site burn
clonidine	True	True	1.0717048999999998	Not found	False	[]		insomnia
clonidine	True	True	4.28238	Not found	False	[]		application site discolouration
clonidine	True	True	1.597518	Not found	False	[]		ileus
clonidine	True			Not found	False	[]		rhinorrhoea
clonidine	True			Not found	False	[]		sensitisation
clonidine	True	True	7.727848	Not found	False	[]		application site erosion
clonidine	True	True	1.225441	Not found	False	[]		breast enlargement
clonidine	True			Not found	False	[]		loss of libido
clonidine	True	True	1.192743	Not found	False	[]		hypoxia
clonidine	True			Not found	False	[]		hypoventilation
clonidine	True	True	1.3451299	Not found	False	[]		respiratory failure
clopidogrel	True			Not found	False	[]		abdominal distension
clopidogrel	True			Not found	False	[]		gastrointestinal pain
clopidogrel	True			Not found	False	[]		abdominal pain
clopidogrel	True	True	1.3887633	Not found	False	[]		agranulocytosis
clopidogrel	True			Not found	False	[]		anaphylactic shock
clopidogrel	True	True	1.3314591	Not found	False	[]		anaemia
clopidogrel	True			Not found	False	[]		aplastic anaemia
clopidogrel	True			Not found	False	[]		hypochromic anaemia
clopidogrel	True			Not found	False	[]		angioedema
clopidogrel	True			Not found	False	[]		anxiety
clopidogrel	True			Not found	False	[]		arthralgia
clopidogrel	True			Not found	False	[]		musculoskeletal discomfort
clopidogrel	True			Not found	False	[]		arthritis
clopidogrel	True	True	1.0908619	Not found	False	[]		asthenia
clopidogrel	True			Not found	False	[]		asthma
clopidogrel	True			Not found	False	[]		back pain
clopidogrel	True			Not found	False	[]		mental disorder
clopidogrel	True			Not found	False	[]		coagulopathy
clopidogrel	True			Not found	False	[]		bone disorder
clopidogrel	True			Not found	False	[]		bronchospasm
clopidogrel	True	True	1.023193	Not found	False	[]		bronchitis
clopidogrel	True			Not found	False	[]		cardiovascular disorder
clopidogrel	True	True	1.5605664	Not found	False	[]		chest pain
clopidogrel	True			Not found	False	[]		colitis
clopidogrel	True			Not found	False	[]		infection
clopidogrel	True			Not found	False	[]		confusional state
clopidogrel	True			Not found	False	[]		feeling abnormal
clopidogrel	True	True	1.6804919999999997	Not found	False	[]		conjunctivitis
clopidogrel	True			Not found	False	[]		constipation
clopidogrel	True	True	2.1991828	Found	False	['common']	bruising	contusion
clopidogrel	True			Not found	False	[]		cough
clopidogrel	True			Not found	False	[]		cystitis noninfective
clopidogrel	True			Not found	False	[]		cystitis
clopidogrel	True			Not found	False	[]		bladder pain
clopidogrel	True			Not found	False	[]		depression
clopidogrel	True			Not found	False	[]		drug eruption
clopidogrel	True			Not found	False	[]		diarrhoea
clopidogrel	True			Not found	False	[]		dizziness
clopidogrel	True	True	1.2285831	Not found	False	[]		duodenal ulcer
clopidogrel	True			Found	False	['common']	heartburn	dyspepsia
clopidogrel	True	True	1.0256656	Not found	False	[]		dyspnoea
clopidogrel	True	True	1.8014202	Not found	False	[]		ecchymosis
clopidogrel	True			Not found	False	[]		eczema
clopidogrel	True			Not found	False	[]		oedema
clopidogrel	True	True	1.2408821	Not found	False	[]		eosinophilia
clopidogrel	True			Not found	False	[]		toxic epidermal necrolysis
clopidogrel	True	True	1.7571466	Not found	False	[]		epistaxis
clopidogrel	True			Not found	False	[]		erythema multiforme
clopidogrel	True	True	1.2567776	Not found	False	[]		oesophagitis
clopidogrel	True			Not found	False	[]		rash
clopidogrel	True			Not found	False	[]		dermatitis
clopidogrel	True			Not found	False	[]		eye disorder
clopidogrel	True	True	1.8390988	Not found	False	[]		eye haemorrhage
clopidogrel	True			Not found	False	[]		fatigue
clopidogrel	True			Not found	False	[]		hepatic steatosis
clopidogrel	True			Not found	False	[]		flatulence
clopidogrel	True			Not found	False	[]		food allergy
clopidogrel	True	True	1.2809194000000002	Not found	False	[]		gastritis
clopidogrel	True			Not found	False	[]		gastrointestinal disorder
clopidogrel	True	True	4.4985315	Found	False	[]	gastrointestinal hemorrhage	gastrointestinal haemorrhage
clopidogrel	True			Not found	False	[]		glomerulonephritis
clopidogrel	True	True	1.0067339000000002	Not found	False	[]		gout
clopidogrel	True			Not found	False	[]		hallucination
clopidogrel	True	True	3.595657	Found	False	['common']	headache	headache
clopidogrel	True			Not found	False	[]		cardiac failure
clopidogrel	True			Not found	False	[]		haemarthrosis
clopidogrel	True	True	1.169417	Not found	False	[]		blood disorder
clopidogrel	True	True	1.4477906	Not found	False	[]		haematoma
clopidogrel	True	True	1.3865468	Not found	False	[]		haematuria
clopidogrel	True			Not found	False	[]		haemolysis
clopidogrel	True			Not found	False	[]		peritoneal haemorrhage
clopidogrel	True			Not found	False	[]		factor viii deficiency
clopidogrel	True	True	1.3542506	Not found	False	[]		haemoptysis
clopidogrel	True	True	1.310987	Not found	False	[]		haemothorax
clopidogrel	True	True	1.06741	Not found	False	[]		hepatitis
clopidogrel	True			Not found	False	[]		hepatitis a
clopidogrel	True	True	1.250197	Not found	False	[]		hernia
clopidogrel	True			Not found	False	[]		hyperbilirubinaemia
clopidogrel	True	True	1.3728089	Not found	False	[]		hypercholesterolaemia
clopidogrel	True			Found	False	['rare', 'uncommon']	hypersensitivity reaction	hypersensitivity
clopidogrel	True			Not found	False	[]		hypertension
clopidogrel	True			Not found	False	[]		hypoaesthesia
clopidogrel	True			Not found	False	[]		hypoglycaemia
clopidogrel	True	True	1.036445	Not found	False	[]		hypotension
clopidogrel	True			Not found	False	[]		immune system disorder
clopidogrel	True	True	2.6672900000000004	Not found	False	[]		intermittent claudication
clopidogrel	True			Not found	False	[]		intestinal perforation
clopidogrel	True			Not found	False	[]		osteoarthritis
clopidogrel	True			Not found	False	[]		arthropathy
clopidogrel	True			Not found	False	[]		acute kidney injury
clopidogrel	True			Not found	False	[]		muscle spasms
clopidogrel	True	True	1.549627	Not found	False	[]		leukaemia
clopidogrel	True			Not found	False	[]		leukopenia
clopidogrel	True			Not found	False	[]		lichen planus
clopidogrel	True	True	2.8619440000000003	Not found	False	[]		mediastinal disorder
clopidogrel	True			Not found	False	[]		menorrhagia
clopidogrel	True			Found	False	['common']	nausea	nausea
clopidogrel	True			Not found	False	[]		necrosis ischaemic
clopidogrel	True			Not found	False	[]		osteonecrosis
clopidogrel	True			Not found	False	[]		nervous system disorder
clopidogrel	True			Not found	False	[]		neuralgia
clopidogrel	True	True	1.0277297	Not found	False	[]		pain
clopidogrel	True			Not found	False	[]		palpitations
clopidogrel	True			Not found	False	[]		pancreatitis
clopidogrel	True			Not found	False	[]		pancytopenia
clopidogrel	True			Not found	False	[]		paraesthesia
clopidogrel	True	True	8.58579	Not found	False	[]		peptic ulcer
clopidogrel	True			Not found	False	[]		neuropathy peripheral
clopidogrel	True	True	1.0275462	Not found	False	[]		pneumonia
clopidogrel	True			Found	False	['common']	itching	pruritus
clopidogrel	True			Not found	False	[]		pulmonary embolism
clopidogrel	True	True	1.057492	Not found	False	[]		vascular purpura
clopidogrel	True			Not found	False	[]		purpura
clopidogrel	True			Not found	False	[]		henoch-schonlein purpura
clopidogrel	True	True	9.507045799999998	Found	False	[]	thrombotic thrombocytopenic purpura	thrombotic thrombocytopenic purpura
clopidogrel	True	True	1.433501	Not found	False	[]		retinal haemorrhage
clopidogrel	True			Not found	False	[]		rhinitis
clopidogrel	True			Not found	False	[]		vasomotor rhinitis
clopidogrel	True	True	1.418172	Not found	False	[]		serum sickness
clopidogrel	True			Not found	False	[]		sinusitis
clopidogrel	True			Not found	False	[]		skin disorder
clopidogrel	True	True	1.3650502	Not found	False	[]		skin ulcer
clopidogrel	True			Not found	False	[]		stevens-johnson syndrome
clopidogrel	True	True	1.4008182	Not found	False	[]		gastric ulcer
clopidogrel	True			Not found	False	[]		stomatitis
clopidogrel	True			Not found	False	[]		loss of consciousness
clopidogrel	True			Not found	False	[]		shock
clopidogrel	True	True	1.258567	Not found	False	[]		syncope
clopidogrel	True			Not found	False	[]		tinnitus
clopidogrel	True	True	1.2327362	Not found	False	[]		ulcer
clopidogrel	True			Not found	False	[]		upper respiratory tract infection
clopidogrel	True			Not found	False	[]		urinary tract infection
clopidogrel	True	True	1.591751	Not found	False	[]		urethral disorder
clopidogrel	True	True	1.066632	Not found	False	[]		urinary tract disorder
clopidogrel	True			Not found	False	[]		urticaria
clopidogrel	True	True	1.5535180000000002	Not found	False	[]		angiopathy
clopidogrel	True			Not found	False	[]		vasculitis
clopidogrel	True			Not found	False	[]		vertigo
clopidogrel	True			Not found	False	[]		visual impairment
clopidogrel	True			Not found	False	[]		vomiting
clopidogrel	True			Not found	False	[]		oedema peripheral
clopidogrel	True			Not found	False	[]		dermatitis bullous
clopidogrel	True			Not found	False	[]		cataract
clopidogrel	True			Not found	False	[]		hepatic function abnormal
clopidogrel	True			Not found	False	[]		fluid retention
clopidogrel	True			Not found	False	[]		generalised oedema
clopidogrel	True	True	2.0842708	Not found	False	[]		haemorrhage intracranial
clopidogrel	True	True	1.532965	Not found	False	[]		pulmonary haemorrhage
clopidogrel	True	True	2.9762557000000003	Not found	False	[]		retroperitoneal haemorrhage
clopidogrel	True			Not found	False	[]		renal impairment
clopidogrel	True	True	1.295003	Not found	False	[]		oesophageal ulcer
clopidogrel	True			Not found	False	[]		intestinal ulcer
clopidogrel	True			Not found	False	[]		renal colic
clopidogrel	True			Not found	False	[]		liver injury
clopidogrel	True			Not found	False	[]		traumatic liver injury
clopidogrel	True	True	1.0755940000000002	Not found	False	[]		iron deficiency anaemia
clopidogrel	True			Not found	False	[]		malnutrition
clopidogrel	True			Not found	False	[]		acute hepatic failure
clopidogrel	True	True	1.054998	Not found	False	[]		interstitial lung disease
clopidogrel	True			Not found	False	[]		abdominal pain upper
clopidogrel	True			Not found	False	[]		myalgia
clopidogrel	True	True	1.0490097	Not found	False	[]		rash erythematous
clopidogrel	True			Not found	False	[]		gravitational oedema
clopidogrel	True	True	1.968898	Not found	False	[]		peripheral ischaemia
clopidogrel	True	True	1.705105	Not found	False	[]		respiratory tract haemorrhage
clopidogrel	True			Not found	False	[]		hepatobiliary disease
clopidogrel	True	True	19.0822109	Not found	False	[]		ulcer haemorrhage
clopidogrel	True			Not found	False	[]		anaphylactoid reaction
clopidogrel	True			Not found	False	[]		gastric ulcer perforation
clopidogrel	True			Not found	False	[]		duodenitis haemorrhagic
clopidogrel	True			Not found	False	[]		influenza like illness
clopidogrel	True			Not found	False	[]		colitis microscopic
clopidogrel	True			Not found	False	[]		rash maculo-papular
clopidogrel	True			Not found	False	[]		pruritus generalised
clopidogrel	True	True	1.7475286	Not found	False	[]		injury
clopidogrel	True	True	1.9442351	Found	False	[]	hemorrhagic stroke	haemorrhagic stroke
clopidogrel	True	True	3.1724877	Not found	False	[]		cerebral haemorrhage
clopidogrel	True	True	2.277392	Not found	False	[]		skin haemorrhage
clopidogrel	True	True	1.155991	Not found	False	[]		hyperuricaemia
clopidogrel	True			Not found	False	[]		insomnia
clopidogrel	True	True	2.965505	Not found	False	[]		puncture site haemorrhage
clopidogrel	True	True	6.033559	Not found	False	[]		acquired haemophilia
clopidogrel	True	True	3.235485	Not found	False	[]		gastrointestinal ulcer haemorrhage
clopidogrel	True			Not found	False	[]		drug hypersensitivity
clopidogrel	True			Not found	False	[]		autonomic neuropathy
clopidogrel	True			Not found	False	[]		drug reaction with eosinophilia and systemic symptoms
clopidogrel	True			Not found	False	[]		hypoacusis
clopidogrel	True			Not found	False	[]		deafness
clopidogrel	True	True	1.387492	Not found	False	[]		eosinophilic pneumonia
clopidogrel	True	True	1.0455767	Not found	False	[]		renal failure
clopidogrel	True	True	1.367558	Not found	False	[]		exfoliative rash
clopidogrel	True	True	2.663057	Not found	False	[]		arterial thrombosis
clopidogrel	True	True	1.673257	Not found	False	[]		gastritis haemorrhagic
clopidogrel	True			Not found	False	[]		glucose-6-phosphate dehydrogenase deficiency
clopidogrel	True			Not found	False	[]		non-cardiogenic pulmonary oedema
clopidogrel	True	True	1.1278138	Not found	False	[]		blindness
clorazepate	True	True	1.626698	Found	False	[]	ataxia	ataxia
clorazepate	True	True	1.4409584999999998	Found	False	[]	confusion	confusional state
clorazepate	True			Not found	False	[]		feeling abnormal
clorazepate	True			Not found	False	[]		diplopia
clorazepate	True			Not found	False	[]		dizziness
clorazepate	True	True	1.8023067	Found	False	[]	drowsiness	somnolence
clorazepate	True			Not found	False	[]		rash
clorazepate	True			Not found	False	[]		dermatitis
clorazepate	True	True	3.77541	Not found	False	[]		fatigue
clorazepate	True	True	1.12932	Not found	False	[]		asthenia
clorazepate	True			Not found	False	[]		headache
clorazepate	True			Found	False	[]	irritability	irritability
clorazepate	True	True	1.690654	Found	False	[]	nervousness	nervousness
clorazepate	True	True	1.040845	Found	False	[]	tremor	tremor
clorazepate	True			Not found	False	[]		dry mouth
clorazepate	True			Not found	False	[]		dysarthria
clorazepate	True			Not found	False	[]		vision blurred
clorazepate	True			Found	False	[]	insomnia	insomnia
clotrimazole	True	True	1.093938	Not found	False	[]		abdominal pain
clotrimazole	True	True	2.733091	Found	False	[]	blisters	blister
clotrimazole	True	True	1.181876	Not found	False	[]		dermatitis bullous
clotrimazole	True	True	8.5859	Not found	False	[]		cystitis noninfective
clotrimazole	True	True	2.771142	Not found	False	[]		cystitis
clotrimazole	True			Not found	False	[]		bladder pain
clotrimazole	True	True	2.505427	Found	False	[]	edema	oedema
clotrimazole	True	True	1.3153443	Found	False	[]	rash	rash
clotrimazole	True	True	3.0357220000000003	Not found	False	[]		dermatitis
clotrimazole	True	True	2.094745	Not found	False	[]		haemorrhage
clotrimazole	True			Not found	False	[]		muscle spasms
clotrimazole	True	True	1.0696258	Found	False	[]	nausea	nausea
clotrimazole	True	True	1.539732	Found	False	[]	redness	erythema
clotrimazole	True	True	1.090118	Not found	False	[]		pollakiuria
clotrimazole	True			Found	False	[]	hives	urticaria
clotrimazole	True	True	1.0225300000000002	Found	False	[]	vomiting	vomiting
clotrimazole	True	True	1.885578	Found	False	[]	burning sensation	burning sensation
clotrimazole	True	True	7.864501	Found	False	[]	skin irritation	skin irritation
clotrimazole	True	True	4.500319	Found	False	[]	vaginal burning sensation	vulvovaginal burning sensation
clotrimazole	True			Found	False	[]	peeling	skin exfoliation
clotrimazole	True	True	1.38211	Found	False	[]	pain	pain
clotrimazole	True	True	1.194046	Not found	False	[]		flatulence
clotrimazole	True	True	1.126198	Not found	False	[]		abdominal distension
clozapine	True	True	1.2663102000000002	Not found	False	[]		abdominal distension
clozapine	True			Not found	False	[]		pancreatitis acute
clozapine	True			Found	False	['rare']	amnesia	amnesia
clozapine	True	True	1.6146247	Not found	False	[]		anaemia
clozapine	True			Not found	False	[]		angina pectoris
clozapine	True			Not found	False	[]		decreased appetite
clozapine	True			Found	False	[]	anxiety	anxiety
clozapine	True	True	1.3903149	Not found	False	[]		arrhythmia
clozapine	True			Not found	False	[]		arthralgia
clozapine	True			Not found	False	[]		musculoskeletal discomfort
clozapine	True			Found	False	[]	weakness	asthenia
clozapine	True	True	1.146021	Found	False	[]	ataxia	ataxia
clozapine	True	True	3.6831914	Not found	False	[]		mental disorder
clozapine	True			Not found	False	[]		ocular hyperaemia
clozapine	True	True	1.783559	Not found	False	[]		bone marrow disorder
clozapine	True			Not found	False	[]		bronchitis
clozapine	True	True	13.586003	Not found	False	[]		neoplasm malignant
clozapine	True	True	2.432467	Not found	False	[]		cataplexy
clozapine	True	True	1.230939	Not found	False	[]		chest pain
clozapine	True			Not found	False	[]		cholestasis
clozapine	True			Not found	False	[]		coma
clozapine	True	True	4.110962	Not found	False	[]		infection
clozapine	True	True	1.2352309	Found	False	[]	confusion	confusional state
clozapine	True			Not found	False	[]		feeling abnormal
clozapine	True	True	2.4385801	Found	False	['common']	constipation	constipation
clozapine	True			Not found	False	[]		contusion
clozapine	True			Not found	False	[]		cough
clozapine	True	True	1.445479	Not found	False	[]		cyanosis
clozapine	True	True	3.2781262	Not found	False	[]		sudden death
clozapine	True	True	1.0855855	Not found	False	[]		dysphagia
clozapine	True	True	2.025287	Found	False	['rare']	delirium	delirium
clozapine	True	True	3.127078	Found	False	['rare']	delusions	delusion
clozapine	True			Found	False	[]	depression	depression
clozapine	True			Not found	False	[]		dermatitis
clozapine	True	True	1.3000102	Found	False	[]	diabetes	diabetes mellitus
clozapine	True			Not found	False	[]		polyuria
clozapine	True			Found	False	['common']	dizziness	dizziness
clozapine	True	True	1.2935653	Found	False	['common']	drowsiness	somnolence
clozapine	True			Not found	False	[]		drug abuse
clozapine	True			Not found	False	[]		osteoarthritis
clozapine	True	True	1.662262	Found	False	[]	slurred speech	dysarthria
clozapine	True			Not found	False	[]		dysmenorrhoea
clozapine	True			Not found	False	[]		dyspepsia
clozapine	True			Not found	False	[]		dyspnoea
clozapine	True			Not found	False	[]		ear disorder
clozapine	True			Not found	False	[]		eczema
clozapine	True			Not found	False	[]		oedema
clozapine	True	True	4.8138258	Not found	False	[]		eosinophilia
clozapine	True			Not found	False	[]		epistaxis
clozapine	True			Not found	False	[]		eructation
clozapine	True			Not found	False	[]		erythema multiforme
clozapine	True			Not found	False	[]		rash
clozapine	True			Not found	False	[]		eye disorder
clozapine	True			Not found	False	[]		eyelid disorder
clozapine	True	True	1.367572	Found	False	[]	fatigue	fatigue
clozapine	True	True	14.35453	Not found	False	[]		faecalith
clozapine	True	True	8.074006	Found	False	[]	fecal impaction	faecaloma
clozapine	True	True	2.557785	Not found	False	[]		gastroenteritis
clozapine	True			Not found	False	[]		gastrointestinal disorder
clozapine	True			Not found	False	[]		angle closure glaucoma
clozapine	True			Found	False	['rare']	hallucinations	hallucination
clozapine	True			Not found	False	[]		atrioventricular block
clozapine	True			Not found	False	[]		heart disease congenital
clozapine	True	True	2.4447982	Not found	False	[]		cardiac disorder
clozapine	True	True	1.7940952	Found	False	['uncommon', 'common']	heart failure	cardiac failure
clozapine	True	True	1.9584200000000005	Not found	False	[]		haematemesis
clozapine	True	True	1.060454	Not found	False	[]		hepatitis
clozapine	True	True	4.021793000000001	Not found	False	[]		hypercholesterolaemia
clozapine	True	True	1.974552	Not found	False	[]		diabetic hyperosmolar coma
clozapine	True			Not found	False	[]		hypersensitivity
clozapine	True	True	1.0876475	Not found	False	[]		hypertension
clozapine	True			Not found	False	[]		hypertriglyceridaemia
clozapine	True	True	1.212554	Not found	False	[]		hyperventilation
clozapine	True			Not found	False	[]		hyponatraemia
clozapine	True	True	1.2384401	Found	False	[]	hypotension	hypotension
clozapine	True	True	3.8205308	Found	False	['common']	orthostatic hypotension	orthostatic hypotension
clozapine	True			Not found	False	[]		hypothermia
clozapine	True	True	2.164875	Not found	False	[]		incontinence
clozapine	True			Found	False	[]	insomnia	insomnia
clozapine	True	True	6.5675481	Found	False	[]	bowel obstruction	intestinal obstruction
clozapine	True			Found	False	['rare']	irritability	irritability
clozapine	True			Not found	False	[]		jaundice
clozapine	True	True	1.363078	Not found	False	[]		jaundice cholestatic
clozapine	True			Not found	False	[]		laryngitis
clozapine	True	True	1.1358127	Found	False	[]	lethargy	lethargy
clozapine	True	True	5.1285475	Not found	False	[]		leukocytosis
clozapine	True	True	1.110151	Not found	False	[]		hepatic cirrhosis
clozapine	True			Not found	False	[]		hepatocellular injury
clozapine	True			Not found	False	[]		liver disorder
clozapine	True			Not found	False	[]		foetor hepaticus
clozapine	True			Not found	False	[]		breast pain
clozapine	True	True	2.961117	Not found	False	[]		mitral valve incompetence
clozapine	True	True	1.3326258	Found	False	[]	rigidity	muscle rigidity
clozapine	True			Not found	False	[]		mydriasis
clozapine	True	True	2.5797467	Not found	False	[]		myocardial infarction
clozapine	True			Not found	False	[]		acute coronary syndrome
clozapine	True			Not found	False	[]		nasal congestion
clozapine	True			Not found	False	[]		tubulointerstitial nephritis
clozapine	True			Not found	False	[]		nervous system disorder
clozapine	True	True	3.1169271000000003	Found	False	['rare']	neuroleptic malignant syndrome	neuroleptic malignant syndrome
clozapine	True			Found	False	[]	nightmares	nightmare
clozapine	True			Not found	False	[]		sensory loss
clozapine	True			Not found	False	[]		hypoaesthesia
clozapine	True			Not found	False	[]		nystagmus
clozapine	True			Not found	False	[]		pain
clozapine	True	True	1.563854	Not found	False	[]		pallor
clozapine	True			Not found	False	[]		palpitations
clozapine	True			Not found	False	[]		pancreatitis
clozapine	True	True	8.246371	Found	False	[]	paralytic ileus	ileus paralytic
clozapine	True			Found	False	['rare']	paresthesia	paraesthesia
clozapine	True	True	6.7994907	Not found	False	[]		pericardial effusion
clozapine	True	True	8.306975	Not found	False	[]		pericarditis
clozapine	True			Not found	False	[]		petechiae
clozapine	True			Not found	False	[]		phenylketonuria
clozapine	True			Not found	False	[]		phlebitis
clozapine	True	True	1.8742471	Not found	False	[]		pleural effusion
clozapine	True	True	3.4073596	Not found	False	[]		pneumonia
clozapine	True	True	4.3082582	Not found	False	[]		pneumonia aspiration
clozapine	True			Not found	False	[]		priapism
clozapine	True			Not found	False	[]		pruritus
clozapine	True	True	2.4375382	Not found	False	[]		pulmonary embolism
clozapine	True	True	1.0437079	Not found	False	[]		renal failure
clozapine	True			Not found	False	[]		rhabdomyolysis
clozapine	True	True	13.3943577	Found	False	['common']	hypersalivation	salivary hypersecretion
clozapine	True			Not found	False	[]		shock
clozapine	True			Not found	False	[]		sneezing
clozapine	True			Not found	False	[]		muscle spasms
clozapine	True			Found	False	['rare']	status epilepticus	status epilepticus
clozapine	True			Not found	False	[]		stevens-johnson syndrome
clozapine	True			Not found	False	[]		gastric ulcer
clozapine	True	True	1.393754	Not found	False	[]		dysphemia
clozapine	True			Not found	False	[]		hyperhidrosis
clozapine	True	True	1.1560616	Not found	False	[]		loss of consciousness
clozapine	True	True	1.139692	Found	False	[]	syncope	syncope
clozapine	True	True	4.2237763	Not found	False	[]		tachycardia
clozapine	True	True	1.2284846	Not found	False	[]		thrombocytopenia
clozapine	True			Not found	False	[]		embolism
clozapine	True			Not found	False	[]		embolism venous
clozapine	True	True	1.101808	Not found	False	[]		thrombophlebitis
clozapine	True			Not found	False	[]		torsade de pointes
clozapine	True			Found	False	[]	tremor	tremor
clozapine	True			Not found	False	[]		erythema
clozapine	True			Not found	False	[]		pollakiuria
clozapine	True	True	2.4853528000000003	Found	False	[]	urinary incontinence	urinary incontinence
clozapine	True			Not found	False	[]		urethral disorder
clozapine	True			Not found	False	[]		urinary tract disorder
clozapine	True			Not found	False	[]		urticaria
clozapine	True			Not found	False	[]		vulvovaginal pruritus
clozapine	True			Not found	False	[]		vasculitis
clozapine	True			Not found	False	[]		ventricular fibrillation
clozapine	True			Not found	False	[]		ventricular tachycardia
clozapine	True			Found	False	[]	vertigo	vertigo
clozapine	True			Not found	False	[]		visual impairment
clozapine	True			Not found	False	[]		wheezing
clozapine	True			Not found	False	[]		dry mouth
clozapine	True			Not found	False	[]		urinary retention
clozapine	True			Not found	False	[]		chills
clozapine	True	True	1.777372	Not found	False	[]		polydipsia
clozapine	True			Not found	False	[]		hepatic failure
clozapine	True			Not found	False	[]		micturition urgency
clozapine	True	True	1.82205	Found	False	[]	akinesia	akinesia
clozapine	True	True	1.1677024	Found	False	[]	agitation	agitation
clozapine	True	True	1.164979	Not found	False	[]		hypokinesia
clozapine	True	True	22.0449035	Not found	False	[]		lower respiratory tract infection
clozapine	True	True	1.6355533	Not found	False	[]		deep vein thrombosis
clozapine	True			Not found	False	[]		periorbital oedema
clozapine	True	True	1.265009	Not found	False	[]		ventricular extrasystoles
clozapine	True			Not found	False	[]		muscular weakness
clozapine	True			Not found	False	[]		hepatic necrosis
clozapine	True			Not found	False	[]		hyperreflexia
clozapine	True			Not found	False	[]		liver injury
clozapine	True			Not found	False	[]		traumatic liver injury
clozapine	True			Not found	False	[]		abnormal faeces
clozapine	True			Not found	False	[]		respiratory arrest
clozapine	True			Not found	False	[]		malnutrition
clozapine	True			Not found	False	[]		skin disorder
clozapine	True			Not found	False	[]		ketoacidosis
clozapine	True	True	1.8996954	Not found	False	[]		malaise
clozapine	True			Not found	False	[]		discomfort
clozapine	True			Found	False	[]	illness	ill-defined disorder
clozapine	True	True	3.77527	Not found	False	[]		myalgia
clozapine	True			Not found	False	[]		muscle twitching
clozapine	True			Not found	False	[]		increased appetite
clozapine	True			Not found	False	[]		abdominal discomfort
clozapine	True			Found	False	[]	extrapyramidal symptoms	extrapyramidal disorder
clozapine	True			Not found	False	[]		areflexia
clozapine	True			Not found	False	[]		tenderness
clozapine	True	True	1.6376080000000002	Not found	False	[]		respiratory depression
clozapine	True			Not found	False	[]		dry throat
clozapine	True			Not found	False	[]		dysgeusia
clozapine	True			Not found	False	[]		hepatotoxicity
clozapine	True			Not found	False	[]		throat tightness
clozapine	True	True	1.346327	Not found	False	[]		hepatic fibrosis
clozapine	True			Not found	False	[]		salivary gland enlargement
clozapine	True	True	2.385807	Not found	False	[]		dyslipidaemia
clozapine	True			Not found	False	[]		erectile dysfunction
clozapine	True			Not found	False	[]		parkinsonism
clozapine	True			Not found	False	[]		oropharyngeal discomfort
clozapine	True	True	1.579662	Not found	False	[]		oropharyngeal pain
clozapine	True	True	2.5939258	Not found	False	[]		sepsis
clozapine	True			Not found	False	[]		rectal haemorrhage
clozapine	True			Not found	False	[]		hepatobiliary disease
clozapine	True	True	3.897474	Not found	False	[]		enuresis
clozapine	True	True	2.355798	Not found	False	[]		glucose tolerance impaired
clozapine	True	True	4.997818	Not found	False	[]		toxicity to various agents
clozapine	True	True	4.038235	Not found	False	[]		cholinergic syndrome
clozapine	True	True	14.655018	Not found	False	[]		parotid gland enlargement
clozapine	True			Found	False	['common']	blurred vision	vision blurred
clozapine	True			Not found	False	[]		photosensitivity reaction
clozapine	True			Found	False	[]	akathisia	akathisia
clozapine	True			Not found	False	[]		suicidal ideation
clozapine	True			Found	False	[]	hyperkinesia	hyperkinesia
clozapine	True			Not found	False	[]		dyskinesia
clozapine	True			Not found	False	[]		bradycardia
clozapine	True	True	1.8276446	Found	False	[]	dementia	dementia
clozapine	True			Not found	False	[]		aphasia
clozapine	True			Not found	False	[]		myasthenic syndrome
clozapine	True			Not found	False	[]		hot flush
clozapine	True			Not found	False	[]		menopausal symptoms
clozapine	True			Not found	False	[]		hyperuricaemia
clozapine	True	True	5.691554	Not found	False	[]		thrombocytosis
clozapine	True	True	7.4802127	Not found	False	[]		cardiomyopathy
clozapine	True	True	2.877903	Not found	False	[]		ileus
clozapine	True	True	1.162586	Not found	False	[]		nasopharyngitis
clozapine	True			Not found	False	[]		rhinorrhoea
clozapine	True	True	2.5415018000000003	Found	False	['rare']	paranoia	paranoia
clozapine	True	True	2.2994523	Not found	False	[]		hepatic steatosis
clozapine	True			Not found	False	[]		ejaculation disorder
cocaine	True							generalised tonic-clonic seizure
cocaine	True							hypersensitivity
cocaine	True	True	1.735016					mydriasis
cocaine	True							nervousness
cocaine	True							tension
cocaine	True							tremor
cocaine	True							ulcer
cocaine	True							vomiting
cocaine	True	True	1.196918					agitation
cocaine	True							respiratory failure
cocaine	True							sensitisation
codeine	True			Not found	False	[]		abdominal pain
codeine	True	True	1.268095	Not found	False	[]		gastrointestinal pain
codeine	True	True	1.652616	Not found	False	[]		angioedema
codeine	True			Not found	False	[]		decreased appetite
codeine	True			Not found	False	[]		anxiety
codeine	True			Found	False	[]	weakness	asthenia
codeine	True			Not found	False	[]		bone disorder
codeine	True			Not found	False	[]		breast disorder
codeine	True			Not found	False	[]		confusional state
codeine	True			Not found	False	[]		feeling abnormal
codeine	True	True	1.0091453	Found	True	['common']	constipation	constipation
codeine	True			Not found	False	[]		dehydration
codeine	True	True	1.1088821	Found	False	[]	depression	depression
codeine	True	True	1.2975830000000002	Not found	False	[]		diplopia
codeine	True	True	1.0849849	Found	True	['common']	lightheadedness	dizziness
codeine	True	True	1.0594459	Found	True	['common']	drowsiness	somnolence
codeine	True	True	1.0705071000000002	Found	True	[]	breathing difficult	dyspnoea
codeine	True			Not found	False	[]		rash
codeine	True	True	1.70947	Not found	False	[]		dermatitis
codeine	True			Not found	False	[]		eye disorder
codeine	True			Not found	False	[]		fatigue
codeine	True			Not found	False	[]		flushing
codeine	True			Not found	False	[]		gastrointestinal disorder
codeine	True	True	1.3867021	Not found	False	[]		hallucination
codeine	True			Not found	False	[]		cardiac arrest
codeine	True			Not found	False	[]		cardiac disorder
codeine	True	True	1.0636582	Found	False	[]	allergic reaction	hypersensitivity
codeine	True			Not found	False	[]		hypotension
codeine	True	True	1.148019	Found	False	['uncommon', 'common']	orthostatic hypotension	orthostatic hypotension
codeine	True			Not found	False	[]		hypothermia
codeine	True			Not found	False	[]		immune system disorder
codeine	True	True	1.042044	Found	False	[]	irritability	irritability
codeine	True			Not found	False	[]		mediastinal disorder
codeine	True	True	1.35715	Found	False	['uncommon', 'common']	miosis	miosis
codeine	True	True	3.77528	Found	False	[]	muscle spasms	muscle spasms
codeine	True	True	1.575615	Not found	False	[]		muscle rigidity
codeine	True	True	1.007165	Not found	False	[]		mydriasis
codeine	True			Found	False	['uncommon', 'common']	nausea	nausea
codeine	True			Not found	False	[]		nervous system disorder
codeine	True			Not found	False	[]		nervousness
codeine	True	True	1.209266	Not found	False	[]		tension
codeine	True	True	1.466958	Not found	False	[]		nightmare
codeine	True			Not found	False	[]		palpitations
codeine	True			Not found	False	[]		pancreatitis
codeine	True			Not found	False	[]		piloerection
codeine	True			Found	False	['uncommon', 'common']	itching	pruritus
codeine	True			Found	False	['rare']	seizure	seizure
codeine	True			Not found	False	[]		shock
codeine	True			Not found	False	[]		sneezing
codeine	True			Found	False	[]	sweating	hyperhidrosis
codeine	True			Not found	False	[]		loss of consciousness
codeine	True	True	1.107764	Not found	False	[]		syncope
codeine	True			Not found	False	[]		tachycardia
codeine	True	True	1.000691	Not found	False	[]		tremor
codeine	True			Not found	False	[]		urethral disorder
codeine	True	True	1.084303	Not found	False	[]		urinary tract disorder
codeine	True			Not found	False	[]		urticaria
codeine	True			Not found	False	[]		vertigo
codeine	True	True	1.0789736	Found	True	['uncommon', 'common']	vomiting	vomiting
codeine	True	True	1.1969719	Found	False	['uncommon', 'common']	dry mouth	dry mouth
codeine	True			Found	False	[]	yawning	yawning
codeine	True			Found	False	['uncommon', 'common']	urinary retention	urinary retention
codeine	True	True	1.225444	Not found	False	[]		agitation
codeine	True	True	2.1817100000000003	Not found	False	[]		mood swings
codeine	True			Not found	False	[]		affect lability
codeine	True			Not found	False	[]		intracranial pressure increased
codeine	True			Not found	False	[]		respiratory arrest
codeine	True	True	1.1018293	Not found	False	[]		malaise
codeine	True			Not found	False	[]		discomfort
codeine	True			Not found	False	[]		ill-defined disorder
codeine	True			Found	False	['uncommon', 'common']	dysphoria	dysphoria
codeine	True	True	1.715915	Found	False	['rare']	respiratory depression	respiratory depression
codeine	True	True	1.704545	Found	False	['uncommon', 'common']	euphoria	euphoric mood
codeine	True	True	1.001432	Not found	False	[]		biliary colic
codeine	True			Not found	False	[]		erythema
codeine	True			Not found	False	[]		lacrimation increased
codeine	True			Not found	False	[]		bradycardia
codeine	True	True	1.4170165	Not found	False	[]		visual impairment
codeine	True	True	1.0021442	Not found	False	[]		abdominal discomfort
codeine	True			Found	False	[]	insomnia	insomnia
codeine	True			Not found	False	[]		ureteral spasm
codeine	True			Not found	False	[]		polyuria
codeine	True			Not found	False	[]		nasopharyngitis
codeine	True			Found	False	[]	runny nose	rhinorrhoea
codeine	True	True	1.245897	Not found	False	[]		cardiovascular insufficiency
codeine	True			Not found	False	[]		loss of libido
colchicine	True	True	1.452088	Not found	False	[]		abdominal pain
colchicine	True	True	1.272636	Not found	False	[]		gastrointestinal pain
colchicine	True	True	1.04143	Not found	False	[]		agranulocytosis
colchicine	True	True	1.27624	Found	False	[]	hair loss	alopecia
colchicine	True			Found	False	[]	anemia	anaemia
colchicine	True	True	1.384604	Not found	False	[]		aplastic anaemia
colchicine	True			Not found	False	[]		angioedema
colchicine	True			Not found	False	[]		anuria
colchicine	True	True	1.3779555	Not found	False	[]		arthralgia
colchicine	True			Not found	False	[]		musculoskeletal discomfort
colchicine	True	True	3.77533	Not found	False	[]		azoospermia
colchicine	True			Not found	False	[]		ulcerative keratitis
colchicine	True	True	1.5903683	Not found	False	[]		dehydration
colchicine	True	True	1.70206	Not found	False	[]		dermatitis
colchicine	True	True	1.490393	Not found	False	[]		disseminated intravascular coagulation
colchicine	True			Not found	False	[]		rash
colchicine	True			Not found	False	[]		eye disorder
colchicine	True	True	3.77533	Not found	False	[]		fatigue
colchicine	True	True	1.2797945	Not found	False	[]		asthenia
colchicine	True	True	2.337471	Not found	False	[]		gastrointestinal disorder
colchicine	True	True	1.3351152000000002	Not found	False	[]		gastrointestinal haemorrhage
colchicine	True			Not found	False	[]		headache
colchicine	True			Not found	False	[]		blood disorder
colchicine	True			Not found	False	[]		haematuria
colchicine	True			Not found	False	[]		hypersensitivity
colchicine	True	True	1.3130659999999998	Not found	False	[]		hypotension
colchicine	True			Not found	False	[]		hypothyroidism
colchicine	True			Not found	False	[]		lactase deficiency
colchicine	True			Not found	False	[]		lactose intolerance
colchicine	True	True	2.560642	Not found	False	[]		leukopenia
colchicine	True			Not found	False	[]		malabsorption
colchicine	True			Not found	False	[]		mediastinal disorder
colchicine	True	True	1.119626	Not found	False	[]		muscle spasms
colchicine	True	True	7.497246	Not found	False	[]		myopathy
colchicine	True			Not found	False	[]		myotonia
colchicine	True	True	1.3010465	Not found	False	[]		nausea
colchicine	True	True	1.388244	Not found	False	[]		nervous system disorder
colchicine	True	True	1.7258250000000002	Found	False	[]	neutropenia	neutropenia
colchicine	True	True	1.070871	Not found	False	[]		oliguria
colchicine	True	True	3.200639	Not found	False	[]		pancytopenia
colchicine	True	True	2.722118	Not found	False	[]		ileus paralytic
colchicine	True	True	1.149482	Not found	False	[]		neuropathy peripheral
colchicine	True	True	5.266461	Not found	False	[]		vascular purpura
colchicine	True			Not found	False	[]		purpura
colchicine	True	True	1.227811	Not found	False	[]		acute respiratory distress syndrome
colchicine	True	True	3.0846465	Found	False	[]	rhabdomyolysis	rhabdomyolysis
colchicine	True	True	1.646651	Not found	False	[]		shock
colchicine	True			Not found	False	[]		skin disorder
colchicine	True	True	14.087228	Not found	False	[]		steatorrhoea
colchicine	True			Not found	False	[]		stomatitis
colchicine	True	True	1.6004243	Not found	False	[]		thrombocytopenia
colchicine	True			Not found	False	[]		urticaria
colchicine	True	True	1.6419105	Not found	False	[]		vomiting
colchicine	True			Not found	False	[]		hepatic function abnormal
colchicine	True	True	1.803499	Not found	False	[]		hepatocellular injury
colchicine	True			Not found	False	[]		liver injury
colchicine	True	True	1.65468	Not found	False	[]		muscular weakness
colchicine	True	True	1.1546250000000002	Not found	False	[]		malnutrition
colchicine	True	True	3.2460690000000003	Not found	False	[]		metabolic acidosis
colchicine	True	True	1.719915	Not found	False	[]		myalgia
colchicine	True			Found	False	[]	gastrointestinal upset	abdominal discomfort
colchicine	True			Not found	False	[]		neuritis
colchicine	True	True	3.408544	Not found	False	[]		peripheral motor neuropathy
colchicine	True			Not found	False	[]		purpura non-thrombocytopenic
colchicine	True	True	3.595775	Not found	False	[]		axonal neuropathy
colchicine	True	True	1.114096	Not found	False	[]		rash maculo-papular
colchicine	True			Not found	False	[]		bladder spasm
colchicine	True			Not found	False	[]		bladder pain
colchicine	True	True	1.14334	Not found	False	[]		hypoaesthesia
colchicine	True			Not found	False	[]		laryngeal pain
colchicine	True			Not found	False	[]		decreased appetite
sodium	True	True	1.26662					anaemia
sodium	True	True	1.713633					angioedema
sodium	True							arthralgia
sodium	True							musculoskeletal discomfort
sodium	True	True	1.371839					cough
sodium	True							dermatitis exfoliative
sodium	True	True	2.050882					somnolence
sodium	True							dyspepsia
sodium	True							dysuria
sodium	True							eosinophilia
sodium	True							epistaxis
sodium	True							oesophageal spasm
sodium	True							glossitis
sodium	True							hallucination
sodium	True							haemoptysis
sodium	True							dysphonia
sodium	True							hordeolum
sodium	True							type i hypersensitivity
sodium	True							eye pruritus
sodium	True	True	9.003319					laryngeal oedema
sodium	True	True	1.229693					lethargy
sodium	True	True	8.58813					hepatocellular injury
sodium	True	True	2.1815					liver disorder
sodium	True							foetor hepaticus
sodium	True							myopathy
sodium	True	True	2.059499					nasal congestion
sodium	True							nephrotic syndrome
sodium	True	True	2.109857					nervousness
sodium	True							neuritis
sodium	True	True	8.58813					neuropathy peripheral
sodium	True							neutropenia
sodium	True	True	1.2999330000000002					pain
sodium	True							pancytopenia
sodium	True							pericarditis
sodium	True							pharyngitis
sodium	True							polycythaemia
sodium	True							psychotic disorder
sodium	True							vascular purpura
sodium	True							purpura
sodium	True							serum sickness
sodium	True							sneezing
sodium	True							stomatitis
sodium	True							tinnitus
sodium	True							erythema
sodium	True							pollakiuria
sodium	True							vasculitis
sodium	True							vertigo
sodium	True							wheezing
sodium	True	True	3.77796					mood swings
sodium	True							affect lability
sodium	True							polymyositis
sodium	True							migraine
sodium	True							ventricular extrasystoles
sodium	True							joint swelling
sodium	True							abdominal pain upper
sodium	True							malaise
sodium	True	True	3.167309					ill-defined disorder
sodium	True							myalgia
sodium	True							eye irritation
sodium	True							lung infiltration
sodium	True							bronchospasm paradoxical
sodium	True							photosensitivity reaction
sodium	True	True	3.77796					systemic lupus erythematosus
sodium	True							lacrimation increased
sodium	True							rash maculo-papular
sodium	True							musculoskeletal stiffness
sodium	True							nasal discomfort
sodium	True							throat irritation
sodium	True	True	1.38493					eye pain
sodium	True	True	1.033956					insomnia
sodium	True							eosinophilic pneumonia
sodium	True							conjunctival hyperaemia
crotamiton	True			Not found	False	[]		dermatitis
crotamiton	True	True	1.094921	Not found	False	[]		rash
crotamiton	True			Found	False	[]	itching	pruritus
cyanocobalamin	True			Not found	False	[]		anaphylactic shock
cyanocobalamin	True			Not found	False	[]		anxiety
cyanocobalamin	True			Not found	False	[]		arthritis
cyanocobalamin	True			Not found	False	[]		asthenia
cyanocobalamin	True			Not found	False	[]		back pain
cyanocobalamin	True			Not found	False	[]		infection
cyanocobalamin	True			Found	False	[]	diarrhea	diarrhoea
cyanocobalamin	True			Found	False	[]	dizziness	dizziness
cyanocobalamin	True			Not found	False	[]		dyspepsia
cyanocobalamin	True			Not found	False	[]		dyspnoea
cyanocobalamin	True			Found	False	[]	rash	rash
cyanocobalamin	True			Not found	False	[]		dermatitis
cyanocobalamin	True			Not found	False	[]		glossitis
cyanocobalamin	True			Found	False	[]	headache	headache
cyanocobalamin	True			Not found	False	[]		cardiac failure congestive
cyanocobalamin	True			Not found	False	[]		hypoaesthesia
cyanocobalamin	True			Not found	False	[]		nausea
cyanocobalamin	True			Not found	False	[]		nervousness
cyanocobalamin	True			Not found	False	[]		tension
cyanocobalamin	True			Not found	False	[]		paraesthesia
cyanocobalamin	True			Not found	False	[]		polycythaemia vera
cyanocobalamin	True			Found	False	[]	itching	pruritus
cyanocobalamin	True			Not found	False	[]		pulmonary oedema
cyanocobalamin	True			Not found	False	[]		rhinitis
cyanocobalamin	True			Found	False	[]	swelling	swelling
cyanocobalamin	True			Not found	False	[]		thrombosis
cyanocobalamin	True			Not found	False	[]		vomiting
cyanocobalamin	True			Not found	False	[]		peripheral vascular disorder
cyanocobalamin	True			Not found	False	[]		myalgia
cyanocobalamin	True			Not found	False	[]		musculoskeletal discomfort
cyanocobalamin	True			Not found	False	[]		pain
cyanocobalamin	True			Not found	False	[]		coordination abnormal
cyanocobalamin	True			Not found	False	[]		gait disturbance
cyclobenzaprine	True	True	9.000031	Not found	False	[]		gastrointestinal pain
cyclobenzaprine	True	True	1.0318996	Not found	False	[]		abdominal pain
cyclobenzaprine	True			Not found	False	[]		aggression
cyclobenzaprine	True			Not found	False	[]		agranulocytosis
cyclobenzaprine	True	True	1.321798	Not found	False	[]		alopecia
cyclobenzaprine	True			Not found	False	[]		anaphylactic shock
cyclobenzaprine	True			Not found	False	[]		angioedema
cyclobenzaprine	True			Not found	False	[]		decreased appetite
cyclobenzaprine	True	True	1.3995706	Not found	False	[]		anxiety
cyclobenzaprine	True			Not found	False	[]		arrhythmia
cyclobenzaprine	True			Not found	False	[]		asthenia
cyclobenzaprine	True			Not found	False	[]		ataxia
cyclobenzaprine	True	True	1.4999965	Not found	False	[]		chest pain
cyclobenzaprine	True			Not found	False	[]		cholestasis
cyclobenzaprine	True			Not found	False	[]		tongue coated
cyclobenzaprine	True	True	1.0706915	Found	False	[]	confusion	confusional state
cyclobenzaprine	True	True	1.0329015	Not found	False	[]		feeling abnormal
cyclobenzaprine	True	True	1.2261699	Not found	False	[]		constipation
cyclobenzaprine	True	True	2.666709	Not found	False	[]		disturbance in sexual arousal
cyclobenzaprine	True	True	1.0763079999999998	Not found	False	[]		libido decreased
cyclobenzaprine	True			Not found	False	[]		delusion
cyclobenzaprine	True			Not found	False	[]		diarrhoea
cyclobenzaprine	True			Not found	False	[]		diplopia
cyclobenzaprine	True	True	1.0528494	Found	False	[]	dizziness	dizziness
cyclobenzaprine	True			Found	False	[]	drowsiness	somnolence
cyclobenzaprine	True	True	4.387677	Not found	False	[]		osteoarthritis
cyclobenzaprine	True	True	1.0520927	Not found	False	[]		dysarthria
cyclobenzaprine	True			Not found	False	[]		dysgeusia
cyclobenzaprine	True	True	1.1533911	Not found	False	[]		dyspepsia
cyclobenzaprine	True	True	1.1586291	Not found	False	[]		dyspnoea
cyclobenzaprine	True	True	1.1950763	Not found	False	[]		oedema
cyclobenzaprine	True			Not found	False	[]		eosinophilia
cyclobenzaprine	True	True	1.07213	Not found	False	[]		rash
cyclobenzaprine	True	True	1.038012	Not found	False	[]		dermatitis
cyclobenzaprine	True	True	1.1365163	Not found	False	[]		fatigue
cyclobenzaprine	True			Not found	False	[]		flatulence
cyclobenzaprine	True	True	1.0495139999999998	Not found	False	[]		gastritis
cyclobenzaprine	True			Not found	False	[]		gynaecomastia
cyclobenzaprine	True	True	1.215539	Not found	False	[]		hallucination
cyclobenzaprine	True	True	1.1735270999999998	Found	False	['common']	headache	headache
cyclobenzaprine	True			Not found	False	[]		atrioventricular block
cyclobenzaprine	True	True	1.265097	Not found	False	[]		hepatitis
cyclobenzaprine	True	True	1.2197567	Not found	False	[]		hypersensitivity
cyclobenzaprine	True	True	1.4670857	Not found	False	[]		hypertension
cyclobenzaprine	True			Found	False	['rare', 'common']	low blood pressure	hypotension
cyclobenzaprine	True			Not found	False	[]		inappropriate antidiuretic hormone secretion
cyclobenzaprine	True			Not found	False	[]		libido increased
cyclobenzaprine	True			Not found	False	[]		irritability
cyclobenzaprine	True			Not found	False	[]		jaundice
cyclobenzaprine	True			Not found	False	[]		leukopenia
cyclobenzaprine	True			Not found	False	[]		hypertonia
cyclobenzaprine	True	True	1.007161	Not found	False	[]		mydriasis
cyclobenzaprine	True	True	1.0315538	Not found	False	[]		myocardial infarction
cyclobenzaprine	True	True	1.253894	Not found	False	[]		acute coronary syndrome
cyclobenzaprine	True	True	1.0479708	Not found	False	[]		nausea
cyclobenzaprine	True			Found	False	['rare', 'common']	nervous	nervousness
cyclobenzaprine	True	True	1.012352	Not found	False	[]		tension
cyclobenzaprine	True			Found	False	['rare', 'common']	neuroleptic malignant syndrome	neuroleptic malignant syndrome
cyclobenzaprine	True			Not found	False	[]		nightmare
cyclobenzaprine	True	True	1.319179	Not found	False	[]		sensory loss
cyclobenzaprine	True	True	1.326065	Not found	False	[]		hypoaesthesia
cyclobenzaprine	True	True	1.1203422	Not found	False	[]		palpitations
cyclobenzaprine	True			Not found	False	[]		ileus paralytic
cyclobenzaprine	True	True	1.3225705	Not found	False	[]		paraesthesia
cyclobenzaprine	True	True	1.3015317	Not found	False	[]		neuropathy peripheral
cyclobenzaprine	True	True	1.233452	Not found	False	[]		pharyngitis
cyclobenzaprine	True			Not found	False	[]		pruritus
cyclobenzaprine	True			Not found	False	[]		psychotic disorder
cyclobenzaprine	True			Not found	False	[]		vascular purpura
cyclobenzaprine	True			Not found	False	[]		purpura
cyclobenzaprine	True			Found	False	['rare', 'common']	seizures	seizure
cyclobenzaprine	True	True	1.574165	Not found	False	[]		stomatitis
cyclobenzaprine	True	True	1.0640768	Not found	False	[]		cerebrovascular accident
cyclobenzaprine	True			Not found	False	[]		hyperhidrosis
cyclobenzaprine	True	True	1.0466945	Not found	False	[]		loss of consciousness
cyclobenzaprine	True			Not found	False	[]		shock
cyclobenzaprine	True	True	1.1067656	Not found	False	[]		syncope
cyclobenzaprine	True	True	1.4440395	Found	False	['rare', 'common']	tachycardia	tachycardia
cyclobenzaprine	True	True	1.568565	Not found	False	[]		thirst
cyclobenzaprine	True			Not found	False	[]		thrombocytopenia
cyclobenzaprine	True	True	1.259072	Not found	False	[]		tinnitus
cyclobenzaprine	True	True	1.0111835	Not found	False	[]		tremor
cyclobenzaprine	True	True	1.469551	Not found	False	[]		upper respiratory tract infection
cyclobenzaprine	True	True	1.374807	Not found	False	[]		pollakiuria
cyclobenzaprine	True			Not found	False	[]		urticaria
cyclobenzaprine	True	True	1.0183810000000002	Not found	False	[]		vertigo
cyclobenzaprine	True			Not found	False	[]		vomiting
cyclobenzaprine	True	True	1.5751688	Found	False	[]	dry mouth	dry mouth
cyclobenzaprine	True	True	1.235104	Not found	False	[]		urinary retention
cyclobenzaprine	True			Found	False	['common']	agitation	agitation
cyclobenzaprine	True			Not found	False	[]		hepatic function abnormal
cyclobenzaprine	True			Not found	False	[]		tongue discolouration
cyclobenzaprine	True			Not found	False	[]		tongue oedema
cyclobenzaprine	True	True	2.123266	Not found	False	[]		tongue disorder
cyclobenzaprine	True			Not found	False	[]		pancytopenia
cyclobenzaprine	True	True	1.359271	Not found	False	[]		accommodation disorder
cyclobenzaprine	True			Not found	False	[]		malaise
cyclobenzaprine	True	True	1.236723	Not found	False	[]		discomfort
cyclobenzaprine	True	True	1.063614	Not found	False	[]		ill-defined disorder
cyclobenzaprine	True	True	5.753833	Not found	False	[]		myalgia
cyclobenzaprine	True	True	1.7877269999999998	Not found	False	[]		musculoskeletal discomfort
cyclobenzaprine	True	True	1.040221	Not found	False	[]		muscle twitching
cyclobenzaprine	True			Not found	False	[]		disorientation
cyclobenzaprine	True	True	1.0621901	Not found	False	[]		disturbance in attention
cyclobenzaprine	True			Not found	False	[]		thinking abnormal
cyclobenzaprine	True	True	1.373306	Not found	False	[]		extrapyramidal disorder
cyclobenzaprine	True			Not found	False	[]		euphoric mood
cyclobenzaprine	True	True	1.321113	Not found	False	[]		dry throat
cyclobenzaprine	True	True	1.0538189999999998	Not found	False	[]		galactorrhoea
cyclobenzaprine	True			Not found	False	[]		swollen tongue
cyclobenzaprine	True	True	1.247181	Not found	False	[]		erectile dysfunction
cyclobenzaprine	True	True	1.2365063	Not found	False	[]		vision blurred
cyclobenzaprine	True			Not found	False	[]		depressed mood
cyclobenzaprine	True	True	1.157963	Not found	False	[]		facial paralysis
cyclobenzaprine	True	True	4.387677	Not found	False	[]		parotid gland enlargement
cyclobenzaprine	True			Not found	False	[]		coordination abnormal
cyclobenzaprine	True			Not found	False	[]		face oedema
cyclobenzaprine	True	True	1.0849438	Not found	False	[]		gait disturbance
cyclobenzaprine	True			Not found	False	[]		serotonin syndrome
cyclobenzaprine	True	True	1.029671	Not found	False	[]		acne
cyclobenzaprine	True	True	1.1951392	Not found	False	[]		insomnia
cyclobenzaprine	True	True	1.2230089999999998	Not found	False	[]		paranoia
cyclobenzaprine	True	True	1.036782	Not found	False	[]		regurgitation
cyclobenzaprine	True			Not found	False	[]		breast enlargement
cyclobenzaprine	True			Not found	False	[]		ageusia
cyclobenzaprine	True			Not found	False	[]		testicular swelling
cyclopentolate	True	True	2.375037					abdominal distension
cyclopentolate	True	True	5.271255					ataxia
cyclopentolate	True							conjunctivitis
cyclopentolate	True							coma
cyclopentolate	True							conjunctivitis allergic
cyclopentolate	True	True	1.595152					somnolence
cyclopentolate	True							rash
cyclopentolate	True							dermatitis
cyclopentolate	True							flushing
cyclopentolate	True							gastroenteritis
cyclopentolate	True	True	3.671088					hallucination
cyclopentolate	True							hyperaemia
cyclopentolate	True							pruritus
cyclopentolate	True							psychotic disorder
cyclopentolate	True	True	2.1796100000000003					seizure
cyclopentolate	True							tachycardia
cyclopentolate	True							tremor
cyclopentolate	True	True	16.875025					iridocyclitis
cyclopentolate	True							choroiditis
cyclopentolate	True							vertigo
cyclopentolate	True	True	3.410308					dry mouth
cyclopentolate	True	True	1.710863					urinary retention
cyclopentolate	True	True	2.614866					agitation
cyclopentolate	True	True	7.121094					photophobia
cyclopentolate	True	True	8.58659					iris adhesions
cyclopentolate	True	True	4.100773					disorientation
cyclopentolate	True	True	12.167981					ocular hyperaemia
cyclopentolate	True	True	29.485798					punctate keratitis
cyclopentolate	True	True	5.999527					vision blurred
cyclopentolate	True	True	8.58659					hyperpyrexia
cyclopentolate	True	True	6.962038					lacrimation increased
cyclopentolate	True							hyperkinesia
cyclopentolate	True	True	4.389478					coordination abnormal
cyclopentolate	True							paralysis
cyclopentolate	True	True	2.056769					incoherent
cyclophosphamide	True			Not found	False	[]		congenital anomaly
cyclophosphamide	True			Not found	False	[]		developmental delay
cyclophosphamide	True			Not found	False	[]		pancreatitis acute
cyclophosphamide	True	True	1.6561212	Not found	False	[]		agranulocytosis
cyclophosphamide	True	True	1.0263475	Found	False	[]	alopecia	alopecia
cyclophosphamide	True	True	1.568011	Not found	False	[]		hypersensitivity pneumonitis
cyclophosphamide	True	True	3.006306	Not found	False	[]		amenorrhoea
cyclophosphamide	True			Not found	False	[]		anaphylactic shock
cyclophosphamide	True			Not found	False	[]		anaemia
cyclophosphamide	True			Not found	False	[]		haemolytic anaemia
cyclophosphamide	True			Not found	False	[]		decreased appetite
cyclophosphamide	True			Not found	False	[]		arrhythmia
cyclophosphamide	True			Found	False	[]	joint pain	arthralgia
cyclophosphamide	True			Not found	False	[]		musculoskeletal discomfort
cyclophosphamide	True			Not found	False	[]		ascites
cyclophosphamide	True			Found	False	[]	weakness	asthenia
cyclophosphamide	True			Not found	False	[]		atrial fibrillation
cyclophosphamide	True	True	4.146126	Not found	False	[]		azoospermia
cyclophosphamide	True			Not found	False	[]		bacterial infection
cyclophosphamide	True			Not found	False	[]		blister
cyclophosphamide	True			Not found	False	[]		dermatitis bullous
cyclophosphamide	True			Not found	False	[]		bronchospasm
cyclophosphamide	True			Not found	False	[]		obliterative bronchiolitis
cyclophosphamide	True			Not found	False	[]		renal cell carcinoma
cyclophosphamide	True	True	1.357911	Not found	False	[]		cardiac tamponade
cyclophosphamide	True			Not found	False	[]		chest pain
cyclophosphamide	True			Not found	False	[]		cholestasis
cyclophosphamide	True	True	1.197415	Not found	False	[]		colitis
cyclophosphamide	True	True	1.4090592	Found	False	[]	infection	infection
cyclophosphamide	True			Not found	False	[]		confusional state
cyclophosphamide	True			Not found	False	[]		feeling abnormal
cyclophosphamide	True			Not found	False	[]		conjunctivitis
cyclophosphamide	True			Not found	False	[]		constipation
cyclophosphamide	True			Not found	False	[]		muscle contracture
cyclophosphamide	True			Not found	False	[]		cough
cyclophosphamide	True	True	1.220369	Not found	False	[]		cystitis noninfective
cyclophosphamide	True	True	1.106754	Found	False	[]	cystitis	cystitis
cyclophosphamide	True			Not found	False	[]		bladder pain
cyclophosphamide	True			Not found	False	[]		deafness
cyclophosphamide	True	True	1.38198	Not found	False	[]		dermatitis
cyclophosphamide	True			Not found	False	[]		dermatomyositis
cyclophosphamide	True			Not found	False	[]		scleroderma
cyclophosphamide	True			Not found	False	[]		diabetes mellitus
cyclophosphamide	True			Found	False	[]	diarrhea	diarrhoea
cyclophosphamide	True			Not found	False	[]		disseminated intravascular coagulation
cyclophosphamide	True			Not found	False	[]		polyuria
cyclophosphamide	True			Not found	False	[]		dizziness
cyclophosphamide	True			Not found	False	[]		dysgeusia
cyclophosphamide	True			Not found	False	[]		dyspnoea
cyclophosphamide	True			Not found	False	[]		oedema
cyclophosphamide	True	True	1.709445	Not found	False	[]		enteritis
cyclophosphamide	True			Not found	False	[]		enterocolitis
cyclophosphamide	True			Not found	False	[]		toxic epidermal necrolysis
cyclophosphamide	True			Not found	False	[]		erythema multiforme
cyclophosphamide	True			Not found	False	[]		rash
cyclophosphamide	True	True	1.074903	Not found	False	[]		extravasation
cyclophosphamide	True	True	1.061505	Found	False	[]	tiredness	fatigue
cyclophosphamide	True	True	1.585993	Not found	False	[]		foetal death
cyclophosphamide	True			Not found	False	[]		microsomia
cyclophosphamide	True			Found	False	['rare']	fibrosis	fibrosis
cyclophosphamide	True			Not found	False	[]		flushing
cyclophosphamide	True			Not found	False	[]		gastroenteritis
cyclophosphamide	True			Not found	False	[]		gastrointestinal haemorrhage
cyclophosphamide	True			Not found	False	[]		headache
cyclophosphamide	True			Not found	False	[]		cardiac arrest
cyclophosphamide	True			Not found	False	[]		heart disease congenital
cyclophosphamide	True			Not found	False	[]		cardiac failure
cyclophosphamide	True			Not found	False	[]		cardiac failure congestive
cyclophosphamide	True			Found	False	[]	hematuria	haematuria
cyclophosphamide	True			Not found	False	[]		haemolytic uraemic syndrome
cyclophosphamide	True			Not found	False	[]		pericardial haemorrhage
cyclophosphamide	True			Found	False	['common']	bleeding	haemorrhage
cyclophosphamide	True	True	1.028192	Not found	False	[]		hepatic encephalopathy
cyclophosphamide	True	True	2.0863883000000003	Not found	False	[]		venoocclusive liver disease
cyclophosphamide	True	True	1.0784622	Not found	False	[]		hepatitis
cyclophosphamide	True			Not found	False	[]		hepatomegaly
cyclophosphamide	True			Not found	False	[]		herpes zoster
cyclophosphamide	True			Not found	False	[]		hyperbilirubinaemia
cyclophosphamide	True			Not found	False	[]		hyperglycaemia
cyclophosphamide	True			Not found	False	[]		hyperhidrosis
cyclophosphamide	True			Not found	False	[]		hyperkalaemia
cyclophosphamide	True			Found	False	[]	allergic reaction	hypersensitivity
cyclophosphamide	True			Not found	False	[]		hypertension
cyclophosphamide	True			Not found	False	[]		pulmonary hypertension
cyclophosphamide	True			Not found	False	[]		hypoaesthesia
cyclophosphamide	True			Found	False	[]	hyponatremia	hyponatraemia
cyclophosphamide	True			Not found	False	[]		hypotension
cyclophosphamide	True			Found	False	[]	inappropriate antidiuretic hormone secretion	inappropriate antidiuretic hormone secretion
cyclophosphamide	True	True	3.011569	Found	False	[]	infertility	infertility
cyclophosphamide	True	True	1.38198	Not found	False	[]		inflammation
cyclophosphamide	True			Not found	False	[]		jaundice
cyclophosphamide	True			Not found	False	[]		acute kidney injury
cyclophosphamide	True			Not found	False	[]		premature labour
cyclophosphamide	True	True	2.026564	Found	False	[]	myeloid leukemia	myeloid leukaemia
cyclophosphamide	True	True	1.1906353	Found	False	[]	leukopenia	leukopenia
cyclophosphamide	True			Not found	False	[]		methaemoglobinaemia
cyclophosphamide	True			Not found	False	[]		multiple organ dysfunction syndrome
cyclophosphamide	True	True	2.721755	Found	False	['common']	myelodysplastic syndrome	myelodysplastic syndrome
cyclophosphamide	True			Found	False	[]	myeloproliferative neoplasm	myeloproliferative neoplasm
cyclophosphamide	True			Not found	False	[]		myocardial infarction
cyclophosphamide	True	True	1.093236	Not found	False	[]		acute coronary syndrome
cyclophosphamide	True	True	1.994439	Not found	False	[]		myocarditis
cyclophosphamide	True	True	1.158713	Not found	False	[]		myopia
cyclophosphamide	True			Not found	False	[]		myxoedema
cyclophosphamide	True			Not found	False	[]		nail disorder
cyclophosphamide	True			Not found	False	[]		nasal congestion
cyclophosphamide	True			Found	False	[]	nausea	nausea
cyclophosphamide	True			Not found	False	[]		necrosis
cyclophosphamide	True			Not found	False	[]		neuralgia
cyclophosphamide	True			Not found	False	[]		oligomenorrhoea
cyclophosphamide	True	True	4.857113	Not found	False	[]		ovarian disorder
cyclophosphamide	True			Not found	False	[]		pain
cyclophosphamide	True			Not found	False	[]		palpitations
cyclophosphamide	True	True	1.0384324	Not found	False	[]		pancytopenia
cyclophosphamide	True			Not found	False	[]		paraesthesia
cyclophosphamide	True	True	1.1058084	Not found	False	[]		pericardial effusion
cyclophosphamide	True			Not found	False	[]		pericarditis
cyclophosphamide	True			Not found	False	[]		neuropathy peripheral
cyclophosphamide	True			Not found	False	[]		phlebitis
cyclophosphamide	True			Not found	False	[]		pleural effusion
cyclophosphamide	True			Not found	False	[]		pneumonia
cyclophosphamide	True			Not found	False	[]		pregnancy
cyclophosphamide	True			Not found	False	[]		prurigo
cyclophosphamide	True			Not found	False	[]		pruritus
cyclophosphamide	True			Not found	False	[]		pulmonary oedema
cyclophosphamide	True			Not found	False	[]		pulmonary embolism
cyclophosphamide	True	True	2.848232	Not found	False	[]		pulmonary veno-occlusive disease
cyclophosphamide	True			Not found	False	[]		radiation injury
cyclophosphamide	True	True	8.58579	Not found	False	[]		rales
cyclophosphamide	True			Not found	False	[]		acute respiratory distress syndrome
cyclophosphamide	True			Not found	False	[]		rhabdomyolysis
cyclophosphamide	True			Not found	False	[]		rhinitis
cyclophosphamide	True	True	1.6469971	Not found	False	[]		cardiomyopathy
cyclophosphamide	True			Not found	False	[]		seizure
cyclophosphamide	True			Not found	False	[]		shock
cyclophosphamide	True			Not found	False	[]		cardiogenic shock
cyclophosphamide	True			Not found	False	[]		septic shock
cyclophosphamide	True			Not found	False	[]		pigmentation disorder
cyclophosphamide	True			Not found	False	[]		sneezing
cyclophosphamide	True			Not found	False	[]		muscle spasms
cyclophosphamide	True	True	2.820369	Not found	False	[]		spinal cord disorder
cyclophosphamide	True			Not found	False	[]		stevens-johnson syndrome
cyclophosphamide	True			Not found	False	[]		stomatitis
cyclophosphamide	True			Not found	False	[]		swelling
cyclophosphamide	True			Not found	False	[]		tachycardia
cyclophosphamide	True			Not found	False	[]		telangiectasia
cyclophosphamide	True			Not found	False	[]		thrombocytopenia
cyclophosphamide	True	True	1.1299351000000002	Not found	False	[]		embolism
cyclophosphamide	True			Not found	False	[]		embolism venous
cyclophosphamide	True			Not found	False	[]		thrombosis
cyclophosphamide	True			Not found	False	[]		tinnitus
cyclophosphamide	True			Not found	False	[]		tremor
cyclophosphamide	True			Not found	False	[]		tuberculosis
cyclophosphamide	True	True	1.3028925	Not found	False	[]		tumour lysis syndrome
cyclophosphamide	True			Not found	False	[]		ulcer
cyclophosphamide	True			Not found	False	[]		erythema
cyclophosphamide	True			Not found	False	[]		ureteric obstruction
cyclophosphamide	True	True	1.225418	Not found	False	[]		ureteritis
cyclophosphamide	True			Not found	False	[]		urticaria
cyclophosphamide	True			Not found	False	[]		vasculitis
cyclophosphamide	True	True	3.223527	Not found	False	[]		venous thrombosis
cyclophosphamide	True			Not found	False	[]		ventricular fibrillation
cyclophosphamide	True			Not found	False	[]		ventricular tachycardia
cyclophosphamide	True			Not found	False	[]		hepatitis viral
cyclophosphamide	True			Found	False	[]	vomiting	vomiting
cyclophosphamide	True	True	11.408555	Not found	False	[]		water intoxication
cyclophosphamide	True			Not found	False	[]		wound
cyclophosphamide	True			Not found	False	[]		encephalopathy
cyclophosphamide	True			Not found	False	[]		chills
cyclophosphamide	True			Not found	False	[]		hepatic failure
cyclophosphamide	True			Not found	False	[]		ventricular arrhythmia
cyclophosphamide	True			Not found	False	[]		agitation
cyclophosphamide	True	True	3.0278682	Found	False	[]	hemorrhagic cystitis	cystitis haemorrhagic
cyclophosphamide	True			Not found	False	[]		hepatic function abnormal
cyclophosphamide	True			Not found	False	[]		mouth ulceration
cyclophosphamide	True			Not found	False	[]		hepatitis cholestatic
cyclophosphamide	True	True	1.269308	Not found	False	[]		enterocolitis haemorrhagic
cyclophosphamide	True			Not found	False	[]		swelling face
cyclophosphamide	True			Not found	False	[]		growth retardation
cyclophosphamide	True			Not found	False	[]		impaired healing
cyclophosphamide	True			Not found	False	[]		pulmonary haemorrhage
cyclophosphamide	True			Not found	False	[]		renal tubular disorder
cyclophosphamide	True			Not found	False	[]		injection site pain
cyclophosphamide	True			Not found	False	[]		hypogeusia
cyclophosphamide	True	True	1.0066614	Not found	False	[]		polyneuropathy
cyclophosphamide	True			Not found	False	[]		sinus congestion
cyclophosphamide	True			Not found	False	[]		malignant neoplasm of renal pelvis
cyclophosphamide	True	True	2.07745	Not found	False	[]		ureteric cancer
cyclophosphamide	True			Not found	False	[]		testicular atrophy
cyclophosphamide	True	True	1.007841	Not found	False	[]		menstruation irregular
cyclophosphamide	True			Not found	False	[]		nephrogenic diabetes insipidus
cyclophosphamide	True			Not found	False	[]		skin hyperpigmentation
cyclophosphamide	True	True	1.0917438	Not found	False	[]		interstitial lung disease
cyclophosphamide	True			Not found	False	[]		malaise
cyclophosphamide	True			Not found	False	[]		discomfort
cyclophosphamide	True			Not found	False	[]		ill-defined disorder
cyclophosphamide	True			Not found	False	[]		myalgia
cyclophosphamide	True			Not found	False	[]		abdominal discomfort
cyclophosphamide	True			Not found	False	[]		tenderness
cyclophosphamide	True	True	1.0759399	Not found	False	[]		neurotoxicity
cyclophosphamide	True	True	1.1190662	Not found	False	[]		hepatotoxicity
cyclophosphamide	True			Not found	False	[]		peripheral ischaemia
cyclophosphamide	True	True	1.0524563	Not found	False	[]		sepsis
cyclophosphamide	True	True	1.5864569999999998	Not found	False	[]		organising pneumonia
cyclophosphamide	True			Not found	False	[]		fluid retention
cyclophosphamide	True			Not found	False	[]		cystitis interstitial
cyclophosphamide	True	True	1.317703	Not found	False	[]		mucosal inflammation
cyclophosphamide	True			Not found	False	[]		bladder necrosis
cyclophosphamide	True			Not found	False	[]		vision blurred
cyclophosphamide	True			Not found	False	[]		dysaesthesia
cyclophosphamide	True			Not found	False	[]		chemical cystitis
cyclophosphamide	True	True	21.618646	Not found	False	[]		ovarian atrophy
cyclophosphamide	True			Not found	False	[]		systemic lupus erythematosus
cyclophosphamide	True			Not found	False	[]		lacrimation increased
cyclophosphamide	True			Not found	False	[]		menorrhagia
cyclophosphamide	True			Not found	False	[]		bladder spasm
cyclophosphamide	True			Not found	False	[]		arrhythmia supraventricular
cyclophosphamide	True			Not found	False	[]		bradycardia
cyclophosphamide	True			Not found	False	[]		respiratory distress
cyclophosphamide	True			Not found	False	[]		toxic skin eruption
cyclophosphamide	True	True	3.073014	Not found	False	[]		bladder fibrosis
cyclophosphamide	True			Not found	False	[]		influenza like illness
cyclophosphamide	True			Not found	False	[]		fluid overload
cyclophosphamide	True			Not found	False	[]		urine flow decreased
cyclophosphamide	True			Not found	False	[]		nephropathy toxic
cyclophosphamide	True			Not found	False	[]		stillbirth
cyclophosphamide	True			Not found	False	[]		hot flush
cyclophosphamide	True	True	1.772284	Not found	False	[]		menopausal symptoms
cyclophosphamide	True			Not found	False	[]		hypoxia
cyclophosphamide	True			Not found	False	[]		hyperuricaemia
cyclophosphamide	True	True	1.9699273	Not found	False	[]		febrile neutropenia
cyclophosphamide	True	True	6.007746	Not found	False	[]		ovarian failure
cyclophosphamide	True	True	1.527677	Not found	False	[]		nasal discomfort
cyclophosphamide	True	True	2.505169	Not found	False	[]		carditis
cyclophosphamide	True	True	1.1722401	Found	False	[]	cardiotoxicity	cardiotoxicity
cyclophosphamide	True			Not found	False	[]		myocardial haemorrhage
cyclophosphamide	True	True	1.2998579	Not found	False	[]		pulmonary toxicity
cyclophosphamide	True	True	1.9946491	Not found	False	[]		venoocclusive disease
cyclophosphamide	True			Not found	False	[]		hypothrombinaemia
cyclophosphamide	True			Not found	False	[]		respiratory failure
cyclophosphamide	True			Not found	False	[]		nasopharyngitis
cyclophosphamide	True			Not found	False	[]		rhinorrhoea
cyclophosphamide	True			Not found	False	[]		palmar-plantar erythrodysaesthesia syndrome
cyclophosphamide	True	True	1.00236	Not found	False	[]		hypoacusis
cyclophosphamide	True	True	1.867005	Not found	False	[]		parosmia
cyclophosphamide	True			Not found	False	[]		renal tubular necrosis
cyclophosphamide	True			Not found	False	[]		recall phenomenon
cyclophosphamide	True	True	8.58579	Not found	False	[]		noninfective sialoadenitis
cyclophosphamide	True			Not found	False	[]		oropharyngeal pain
cyclophosphamide	True			Not found	False	[]		thrombotic microangiopathy
cyclophosphamide	True			Not found	False	[]		bacterial disease carrier
cyclophosphamide	True			Not found	False	[]		metastatic neoplasm
cyclophosphamide	True			Not found	False	[]		posterior reversible encephalopathy syndrome
cyclophosphamide	True			Not found	False	[]		visual impairment
v	True							abdominal distension
v	True							gastrointestinal pain
v	True							abdominal pain
v	True							abscess
v	True							pancreatitis acute
v	True							alopecia
v	True							amenorrhoea
v	True							anaemia
v	True							angioedema
v	True							decreased appetite
v	True							anxiety
v	True							arrhythmia
v	True							arthralgia
v	True							musculoskeletal discomfort
v	True							asthenia
v	True							bacterial infection
v	True							mental disorder
v	True							coagulopathy
v	True							breast disorder
v	True							bronchospasm
v	True							bronchitis
v	True							bursitis
v	True							neoplasm malignant
v	True							candida infection
v	True							skin cancer
v	True							cardiovascular disorder
v	True							cellulitis
v	True							cerebellar ataxia
v	True							chest pain
v	True							cholestasis
v	True							coma
v	True							infection
v	True							confusional state
v	True							feeling abnormal
v	True							conjunctivitis
v	True							connective tissue disorder
v	True							constipation
v	True							cough
v	True							cyst
v	True							deafness
v	True							disturbance in sexual arousal
v	True							libido decreased
v	True							dysphagia
v	True							depression
v	True							dermatitis
v	True							diabetes mellitus
v	True							diarrhoea
v	True							joint dislocation
v	True							dizziness
v	True							dysgeusia
v	True							dysmenorrhoea
v	True							dyspepsia
v	True							dyspnoea
v	True							dysuria
v	True							ear disorder
v	True							eczema
v	True							oedema
v	True							enanthema
v	True							epistaxis
v	True							eructation
v	True							oesophagitis
v	True							rash
v	True							fatigue
v	True							flatulence
v	True							flushing
v	True							folliculitis
v	True							multiple fractures
v	True							fracture
v	True							gastritis
v	True							gastroenteritis
v	True							gastrointestinal disorder
v	True							gingival disorder
v	True							gingival bleeding
v	True							gingival hypertrophy
v	True							gingivitis
v	True							glossitis
v	True							goitre
v	True							gynaecomastia
v	True							headache
v	True							cardiac failure
v	True							haematuria
v	True							haemolytic uraemic syndrome
v	True							haemorrhage
v	True							hepatitis
v	True							herpes simplex
v	True							herpes zoster
v	True							hiccups
v	True							hirsutism
v	True							hodgkin's disease lymphocyte predominance type stage unspecified
v	True							hodgkin's disease lymphocyte depletion type stage unspecified
v	True							hodgkin's disease
v	True							hyperbilirubinaemia
v	True							hyperaesthesia
v	True							hyperglycaemia
v	True							hyperkalaemia
v	True							hyperlipidaemia
v	True							hypersensitivity
v	True							hypertension
v	True							hypertrichosis
v	True							hypertriglyceridaemia
v	True							salivary gland enlargement
v	True							hypoaesthesia
v	True							hypoglycaemia
v	True							hypotrichosis
v	True							libido increased
v	True							jaundice
v	True							osteoarthritis
v	True							arthropathy
v	True							hyperkeratosis
v	True							nephropathy
v	True							renal tubular necrosis
v	True							muscle spasms
v	True							lethargy
v	True							progressive multifocal leukoencephalopathy
v	True							leukopenia
v	True							vaginal discharge
v	True							non-hodgkin's lymphoma
v	True							lymphoma
v	True							x-linked lymphoproliferative syndrome
v	True							lymphoproliferative disorder
v	True							breast pain
v	True							mediastinal disorder
v	True							menstrual disorder
v	True							myopathy
v	True							fungal infection
v	True							myocardial infarction
v	True							acute coronary syndrome
v	True							myositis
v	True							nail disorder
v	True							nausea
v	True							neoplasm
v	True							nervous system disorder
v	True							nervousness
v	True							tension
v	True							night sweats
v	True							nightmare
v	True							nocturia
v	True							obstruction
v	True							pain
v	True							pancreatitis
v	True							optic neuritis
v	True							papilloedema
v	True							paresis
v	True							paraesthesia
v	True							peptic ulcer
v	True							neuropathy peripheral
v	True							pharyngitis
v	True							pneumonia
v	True							polyp
v	True							polyuria
v	True							pruritus
v	True							idiopathic intracranial hypertension
v	True							vascular purpura
v	True							purpura
v	True							thrombotic thrombocytopenic purpura
v	True							pyelonephritis
v	True							renal failure
v	True							acute respiratory distress syndrome
v	True							rhabdomyolysis
v	True							rhinitis
v	True							seizure
v	True							sepsis
v	True							sinusitis
v	True							skin disorder
v	True							skin infection
v	True							skin ulcer
v	True							gastric ulcer
v	True							stomatitis
v	True							thrombocytopenia
v	True							thrombosis
v	True							tinnitus
v	True							tongue disorder
v	True							tonsillitis
v	True							tooth disorder
v	True							tremor
v	True							upper gastrointestinal haemorrhage
v	True							upper respiratory tract infection
v	True							pollakiuria
v	True							urinary incontinence
v	True							urinary tract infection
v	True							urethral disorder
v	True							urinary tract disorder
v	True							urticaria
v	True							uterine haemorrhage
v	True							angiopathy
v	True							vertigo
v	True							vestibular disorder
v	True							viral infection
v	True							vomiting
v	True							wound
v	True							injury
v	True							dry mouth
v	True							encephalopathy
v	True							hepatic failure
v	True							micturition urgency
v	True							burning sensation
v	True							agitation
v	True							mood swings
v	True							affect lability
v	True							synovial cyst
v	True							cataract
v	True							hepatic function abnormal
v	True							migraine
v	True							renal abscess
v	True							swelling face
v	True							hypocholesterolaemia
v	True							hypomagnesaemia
v	True							hepatocellular injury
v	True							liver injury
v	True							muscular weakness
v	True							eye pain
v	True							dry skin
v	True							tendon disorder
v	True							polyneuropathy
v	True							pustular psoriasis
v	True							lacrimation increased
v	True							blindness cortical
v	True							traumatic liver injury
v	True							malnutrition
v	True							microangiopathic haemolytic anaemia
v	True							abdominal pain upper
v	True							hyperamylasaemia
v	True							malaise
v	True							discomfort
v	True							ill-defined disorder
v	True							myalgia
v	True							increased appetite
v	True							abdominal discomfort
v	True							renal impairment
v	True							disorientation
v	True							hallucination, visual
v	True							feeling hot
v	True							altered state of consciousness
v	True							muscle contractions involuntary
v	True							disturbance in attention
v	True							hepatotoxicity
v	True							peripheral ischaemia
v	True							urine abnormality
v	True							dermatitis bullous
v	True							pharyngeal oedema
v	True							swollen tongue
v	True							infection susceptibility increased
v	True							interstitial lung disease
v	True							rectal haemorrhage
v	True							hepatobiliary disease
v	True							fluid retention
v	True							eye swelling
v	True							azotaemia
v	True							atrophy
v	True							anaphylactic shock
v	True							anaphylactoid reaction
v	True							vision blurred
v	True							influenza like illness
v	True							sensation of foreign body
v	True							chills
v	True							musculoskeletal stiffness
v	True							lymphadenopathy
v	True							visual impairment
v	True							systemic mycosis
v	True							nephropathy toxic
v	True							hot flush
v	True							menopausal symptoms
v	True							hyperhidrosis
v	True							acne
v	True							hyperuricaemia
v	True							erythrodermic psoriasis
v	True							infestation
v	True							thrombocytopenic purpura
v	True							graft loss
v	True							renal transplant failure
v	True							insomnia
v	True							toxicity to various agents
v	True							autonomic neuropathy
v	True							pigmentation disorder
v	True							transplant failure
v	True							fibroadenoma of breast
v	True							hypoacusis
v	True							polyomavirus-associated nephropathy
v	True							conjunctival hyperaemia
v	True							gout
v	True							thrombotic microangiopathy
v	True							somnolence
v	True							posterior reversible encephalopathy syndrome
cyproheptadine	True			Found	False	[]	agranulocytosis	agranulocytosis
cyproheptadine	True	True	1.441077	Found	False	[]	hemolytic anemia	haemolytic anaemia
cyproheptadine	True	True	1.400239	Found	False	[]	anorexia	decreased appetite
cyproheptadine	True			Found	False	[]	cholestasis	cholestasis
cyproheptadine	True			Found	False	[]	confusion	confusional state
cyproheptadine	True			Not found	False	[]		feeling abnormal
cyproheptadine	True			Found	False	[]	constipation	constipation
cyproheptadine	True			Found	False	[]	diarrhea	diarrhoea
cyproheptadine	True			Found	False	[]	diplopia	diplopia
cyproheptadine	True			Found	False	[]	dizziness	dizziness
cyproheptadine	True			Found	False	['common']	sleepiness	somnolence
cyproheptadine	True			Found	False	[]	edema	oedema
cyproheptadine	True	True	1.266508	Found	False	[]	rash	rash
cyproheptadine	True			Not found	False	[]		dermatitis
cyproheptadine	True			Found	False	[]	fatigue	fatigue
cyproheptadine	True			Not found	False	[]		asthenia
cyproheptadine	True	True	2.153546	Found	False	[]	hallucinations	hallucination
cyproheptadine	True			Found	False	[]	headache	headache
cyproheptadine	True			Found	False	[]	hepatitis	hepatitis
cyproheptadine	True	True	1.1585880000000002	Found	False	[]	hypotension	hypotension
cyproheptadine	True			Found	False	[]	hysteria	conversion disorder
cyproheptadine	True	True	1.50575	Found	False	[]	irritability	irritability
cyproheptadine	True			Found	False	[]	jaundice	jaundice
cyproheptadine	True			Found	False	[]	labyrinthitis	labyrinthitis
cyproheptadine	True			Found	False	[]	leukopenia	leukopenia
cyproheptadine	True			Found	False	[]	nasal congestion	nasal congestion
cyproheptadine	True			Found	False	[]	nausea	nausea
cyproheptadine	True	True	1.096203	Found	False	[]	nervousness	nervousness
cyproheptadine	True			Not found	False	[]		tension
cyproheptadine	True			Found	False	[]	neuritis	neuritis
cyproheptadine	True			Not found	False	[]		neuropathy peripheral
cyproheptadine	True			Found	False	[]	palpitation	palpitations
cyproheptadine	True			Not found	False	[]		paraesthesia
cyproheptadine	True	True	2.002968	Found	False	[]	convulsions	seizure
cyproheptadine	True	True	1.652148	Not found	False	[]		loss of consciousness
cyproheptadine	True			Not found	False	[]		shock
cyproheptadine	True			Not found	False	[]		syncope
cyproheptadine	True			Found	False	[]	tachycardia	tachycardia
cyproheptadine	True			Found	False	[]	thrombocytopenia	thrombocytopenia
cyproheptadine	True			Found	False	[]	tinnitus	tinnitus
cyproheptadine	True			Found	False	[]	tremor	tremor
cyproheptadine	True	True	2.26771	Found	False	[]	urinary frequency	pollakiuria
cyproheptadine	True			Found	False	[]	vertigo	vertigo
cyproheptadine	True	True	1.005117	Found	False	[]	vomiting	vomiting
cyproheptadine	True			Found	False	[]	wheezing	wheezing
cyproheptadine	True			Found	False	[]	urinary retention	urinary retention
cyproheptadine	True			Found	False	[]	chills	chills
cyproheptadine	True			Found	False	[]	liver failure	hepatic failure
cyproheptadine	True	True	1.467689	Not found	False	[]		agitation
cyproheptadine	True			Found	False	[]	epigastric distress	dyspepsia
cyproheptadine	True			Not found	False	[]		nasal dryness
cyproheptadine	True			Not found	False	[]		chest discomfort
cyproheptadine	True			Found	False	[]	increased appetite	increased appetite
cyproheptadine	True			Found	False	[]	euphoria	euphoric mood
cyproheptadine	True			Found	False	[]	extrasystoles	extrasystoles
cyproheptadine	True			Found	False	[]	blurred vision	vision blurred
cyproheptadine	True			Found	False	[]	photosensitivity	photosensitivity reaction
cyproheptadine	True			Found	False	[]	diaphoresis	hyperhidrosis
cyproheptadine	True			Found	False	[]	insomnia	insomnia
cyproterone	True	True	1.856029					acne
cyproterone	True							anaemia
cyproterone	True							haemolytic anaemia
cyproterone	True	True	3.77606					hypochromic anaemia
cyproterone	True							decreased appetite
cyproterone	True							aphasia
cyproterone	True							ascites
cyproterone	True	True	1.622337					asthenia
cyproterone	True							asthma
cyproterone	True							azoospermia
cyproterone	True							mental disorder
cyproterone	True	True	3.77606					breast disorder
cyproterone	True							cardiovascular disorder
cyproterone	True	True	1.141898					coma
cyproterone	True							connective tissue disorder
cyproterone	True							constipation
cyproterone	True							cyst
cyproterone	True							disturbance in sexual arousal
cyproterone	True							libido decreased
cyproterone	True							dermatitis exfoliative
cyproterone	True							scleroderma
cyproterone	True							diabetes mellitus
cyproterone	True							diarrhoea
cyproterone	True							dizziness
cyproterone	True							dysmenorrhoea
cyproterone	True							dyspepsia
cyproterone	True							dyspnoea
cyproterone	True	True	3.77606					ear disorder
cyproterone	True							eczema
cyproterone	True	True	3.77606					oedema
cyproterone	True							endocrine disorder
cyproterone	True							erythema nodosum
cyproterone	True							rash
cyproterone	True							dermatitis
cyproterone	True	True	1.0363980000000002					fatigue
cyproterone	True	True	2.818841					gastrointestinal disorder
cyproterone	True							glossitis
cyproterone	True	True	2.6681410000000003					gynaecomastia
cyproterone	True							headache
cyproterone	True	True	1.275022					cardiac failure
cyproterone	True	True	1.588344					haematuria
cyproterone	True							hemiplegia
cyproterone	True							haemorrhage
cyproterone	True							coma hepatic
cyproterone	True	True	2.045725					hepatitis
cyproterone	True							hepatomegaly
cyproterone	True							hernia
cyproterone	True							hypercalcaemia
cyproterone	True							hyperglycaemia
cyproterone	True	True	3.164517					hypernatraemia
cyproterone	True							nodular regenerative hyperplasia
cyproterone	True							hypersensitivity
cyproterone	True							hyperventilation
cyproterone	True							hypotension
cyproterone	True							immune system disorder
cyproterone	True							libido increased
cyproterone	True							infertility
cyproterone	True	True	1.682473					jaundice
cyproterone	True	True	4.389236					jaundice cholestatic
cyproterone	True	True	3.445669					leukocytosis
cyproterone	True							leukopenia
cyproterone	True							hepatic cirrhosis
cyproterone	True							hepatic neoplasm
cyproterone	True							breast pain
cyproterone	True							mediastinal disorder
cyproterone	True	True	188.97498					meningioma
cyproterone	True							myocardial infarction
cyproterone	True							acute coronary syndrome
cyproterone	True							nausea
cyproterone	True							neoplasm
cyproterone	True	True	3.77606					nodule
cyproterone	True	True	3.77606					optic atrophy
cyproterone	True	True	3.77606					optic neuritis
cyproterone	True							osteoporosis
cyproterone	True							pancreatitis
cyproterone	True							personality disorder
cyproterone	True	True	6.737527					phlebitis
cyproterone	True							polyp
cyproterone	True							pruritus
cyproterone	True	True	1.647069					pulmonary embolism
cyproterone	True							pulmonary fibrosis
cyproterone	True	True	1.175704					renal failure
cyproterone	True							retinal disorder
cyproterone	True							shock
cyproterone	True							sleep disorder
cyproterone	True							cerebrovascular accident
cyproterone	True							hyperhidrosis
cyproterone	True							loss of consciousness
cyproterone	True							syncope
cyproterone	True							tachycardia
cyproterone	True	True	2.174253					thrombocytopenia
cyproterone	True	True	14.088208					thrombophlebitis
cyproterone	True							thrombosis
cyproterone	True							pollakiuria
cyproterone	True							urticaria
cyproterone	True							uterine haemorrhage
cyproterone	True	True	1.38285					angiopathy
cyproterone	True							vascular headache
cyproterone	True							vomiting
cyproterone	True							normochromic normocytic anaemia
cyproterone	True	True	1.369102					encephalopathy
cyproterone	True							chills
cyproterone	True	True	2.72447					hepatic failure
cyproterone	True							agitation
cyproterone	True							crystalluria
cyproterone	True							injection site reaction
cyproterone	True	True	2.518039					hepatic necrosis
cyproterone	True	True	1.226675					skin discolouration
cyproterone	True							uterine leiomyoma
cyproterone	True							accommodation disorder
cyproterone	True							skin striae
cyproterone	True							retinal vascular disorder
cyproterone	True							menstruation irregular
cyproterone	True							malnutrition
cyproterone	True							photosensitivity reaction
cyproterone	True	True	2.077443					skin disorder
cyproterone	True							vaginal discharge
cyproterone	True							malaise
cyproterone	True							discomfort
cyproterone	True							feeling abnormal
cyproterone	True							ill-defined disorder
cyproterone	True							tension
cyproterone	True							tenderness
cyproterone	True							urine abnormality
cyproterone	True	True	8.58648					galactorrhoea
cyproterone	True							intra-abdominal haemorrhage
cyproterone	True							erectile dysfunction
cyproterone	True							breast tenderness
cyproterone	True							hepatobiliary disease
cyproterone	True							fluid retention
cyproterone	True							major depression
cyproterone	True							atrophy
cyproterone	True							depressed mood
cyproterone	True							rash maculo-papular
cyproterone	True	True	3.845154					blindness
cyproterone	True							rash generalised
cyproterone	True							cough
cyproterone	True							gait disturbance
cyproterone	True							bladder cancer
cyproterone	True	True	1.38285					embolism
cyproterone	True	True	2.81698					muscular weakness
cyproterone	True							retinal vein thrombosis
cyproterone	True							foetal chromosome abnormality
cyproterone	True							breast enlargement
cyproterone	True							hepatocellular carcinoma
cyproterone	True							hepatic cancer
cyproterone	True							anovulatory cycle
cyproterone	True	True	9.000984					visual impairment
danazol	True			Not found	False	[]		alopecia
danazol	True	True	2.1792	Not found	False	[]		amenorrhoea
danazol	True			Not found	False	[]		anxiety
danazol	True			Not found	False	[]		arthralgia
danazol	True			Not found	False	[]		musculoskeletal discomfort
danazol	True	True	1.258984	Not found	False	[]		asthenia
danazol	True			Not found	False	[]		back pain
danazol	True			Not found	False	[]		bartholin's cyst
danazol	True			Not found	False	[]		carpal tunnel syndrome
danazol	True	True	2.1792	Not found	False	[]		pleuritic pain
danazol	True			Not found	False	[]		constipation
danazol	True			Not found	False	[]		dizziness
danazol	True			Not found	False	[]		dyspepsia
danazol	True	True	1.224404	Not found	False	[]		oedema
danazol	True			Not found	False	[]		eosinophilia
danazol	True			Not found	False	[]		epilepsy
danazol	True			Not found	False	[]		erythema multiforme
danazol	True			Not found	False	[]		rash
danazol	True			Not found	False	[]		dermatitis
danazol	True			Not found	False	[]		fatigue
danazol	True			Not found	False	[]		flushing
danazol	True			Not found	False	[]		gastroenteritis
danazol	True	True	3.321167	Not found	False	[]		gingival bleeding
danazol	True			Not found	False	[]		guillain-barre syndrome
danazol	True			Not found	False	[]		headache
danazol	True			Not found	False	[]		haematuria
danazol	True	True	1.989001	Not found	False	[]		haemorrhage
danazol	True	True	9.000658	Found	False	[]	hirsutism	hirsutism
danazol	True			Not found	False	[]		dysphonia
danazol	True			Not found	False	[]		hyperinsulinism
danazol	True			Not found	False	[]		hypertension
danazol	True			Not found	False	[]		hypertrophy
danazol	True			Not found	False	[]		irritability
danazol	True	True	1.404983	Not found	False	[]		jaundice
danazol	True			Not found	False	[]		jaundice cholestatic
danazol	True	True	1.706669	Not found	False	[]		leukocytosis
danazol	True			Not found	False	[]		leukopenia
danazol	True			Found	False	[]	liver tumor	hepatic neoplasm
danazol	True	True	3.77579	Not found	False	[]		muscle spasms
danazol	True			Not found	False	[]		myocardial infarction
danazol	True			Not found	False	[]		acute coronary syndrome
danazol	True			Not found	False	[]		nasal congestion
danazol	True			Not found	False	[]		nausea
danazol	True	True	1.0026	Not found	False	[]		nervousness
danazol	True	True	8.58625	Not found	False	[]		tension
danazol	True	True	1.441326	Not found	False	[]		nodule
danazol	True			Not found	False	[]		palpitations
danazol	True	True	3.191596	Not found	False	[]		pancreatitis
danazol	True			Not found	False	[]		paraesthesia
danazol	True			Not found	False	[]		peliosis hepatis
danazol	True	True	5.754519999999999	Not found	False	[]		pelvic pain
danazol	True			Not found	False	[]		polycythaemia
danazol	True			Not found	False	[]		pruritus
danazol	True			Not found	False	[]		idiopathic intracranial hypertension
danazol	True			Not found	False	[]		seborrhoeic dermatitis
danazol	True			Not found	False	[]		seizure
danazol	True			Not found	False	[]		pigmentation disorder
danazol	True			Not found	False	[]		stevens-johnson syndrome
danazol	True			Not found	False	[]		hyperhidrosis
danazol	True			Not found	False	[]		loss of consciousness
danazol	True			Not found	False	[]		shock
danazol	True			Not found	False	[]		syncope
danazol	True			Not found	False	[]		tachycardia
danazol	True	True	2.089045	Not found	False	[]		thrombocytopenia
danazol	True			Not found	False	[]		thrombosis
danazol	True	True	1.006487	Not found	False	[]		tremor
danazol	True			Not found	False	[]		urticaria
danazol	True			Not found	False	[]		vertigo
danazol	True			Not found	False	[]		vomiting
danazol	True			Not found	False	[]		chills
danazol	True			Not found	False	[]		mood swings
danazol	True			Not found	False	[]		affect lability
danazol	True			Not found	False	[]		cataract
danazol	True			Not found	False	[]		hepatic function abnormal
danazol	True			Not found	False	[]		breast discharge
danazol	True	True	1.4909480000000002	Not found	False	[]		migraine
danazol	True			Not found	False	[]		arterial thrombosis
danazol	True	True	1.185609	Not found	False	[]		joint swelling
danazol	True			Not found	False	[]		testicular atrophy
danazol	True			Not found	False	[]		interstitial lung disease
danazol	True			Not found	False	[]		abdominal pain upper
danazol	True			Not found	False	[]		vulvovaginal dryness
danazol	True			Not found	False	[]		oropharyngeal discomfort
danazol	True			Not found	False	[]		oropharyngeal pain
danazol	True			Found	False	[]	fluid retention	fluid retention
danazol	True			Not found	False	[]		vision blurred
danazol	True			Not found	False	[]		photosensitivity reaction
danazol	True			Not found	False	[]		hepatic adenoma
danazol	True	True	3.77579	Not found	False	[]		joint lock
danazol	True			Not found	False	[]		visual impairment
danazol	True	True	5.484878	Found	False	[]	acne	acne
danazol	True	True	2.001318	Not found	False	[]		sleep disorder
danazol	True			Not found	False	[]		splenic peliosis
dantrolene	True			Found	False	[]	abdominal cramp	abdominal pain
dantrolene	True			Not found	False	[]		gastrointestinal pain
dantrolene	True	True	1.36877	Not found	False	[]		anaphylactic shock
dantrolene	True			Not found	False	[]		anaemia
dantrolene	True	True	16.874454	Not found	False	[]		aplastic anaemia
dantrolene	True			Found	False	[]	decreased appetite	decreased appetite
dantrolene	True			Found	False	['common']	weakness	asthenia
dantrolene	True	True	2.6678260000000003	Not found	False	[]		atrioventricular block
dantrolene	True			Found	False	['rare']	backache	back pain
dantrolene	True			Not found	False	[]		coagulopathy
dantrolene	True			Found	False	['common']	confusion	confusional state
dantrolene	True			Not found	False	[]		feeling abnormal
dantrolene	True			Not found	False	[]		constipation
dantrolene	True	True	3.614126	Not found	False	[]		dysphagia
dantrolene	True			Found	False	['common']	depression	depression
dantrolene	True			Found	False	[]	diarrhea	diarrhoea
dantrolene	True	True	1.49121	Not found	False	[]		diplopia
dantrolene	True			Found	False	['common']	dizziness	dizziness
dantrolene	True			Not found	False	[]		drooling
dantrolene	True	True	1.136578	Found	False	['common']	drowsiness	somnolence
dantrolene	True			Not found	False	[]		dysgeusia
dantrolene	True			Not found	False	[]		dyspepsia
dantrolene	True			Not found	False	[]		eosinophilia
dantrolene	True			Not found	False	[]		rash
dantrolene	True	True	2.517783	Not found	False	[]		dermatitis
dantrolene	True	True	8.58633	Not found	False	[]		extravasation
dantrolene	True			Found	False	['common']	fatigue	fatigue
dantrolene	True			Not found	False	[]		flushing
dantrolene	True			Not found	False	[]		gastrointestinal haemorrhage
dantrolene	True			Found	False	['common']	headache	headache
dantrolene	True	True	2.222558	Not found	False	[]		cardiac failure
dantrolene	True			Not found	False	[]		haematuria
dantrolene	True			Not found	False	[]		haemorrhage
dantrolene	True	True	3.395914	Found	False	[]	liver inflammation	hepatitis
dantrolene	True			Not found	False	[]		hypersensitivity
dantrolene	True	True	1.134373	Not found	False	[]		hypertension
dantrolene	True	True	1.139724	Not found	False	[]		intestinal obstruction
dantrolene	True			Not found	False	[]		leukopenia
dantrolene	True			Not found	False	[]		non-hodgkin's lymphoma
dantrolene	True	True	1.38266	Not found	False	[]		lymphoma
dantrolene	True			Found	False	[]	nausea	nausea
dantrolene	True			Not found	False	[]		necrosis
dantrolene	True			Found	False	['common']	nervousness	nervousness
dantrolene	True			Not found	False	[]		tension
dantrolene	True			Not found	False	[]		nocturia
dantrolene	True			Not found	False	[]		pain
dantrolene	True			Not found	False	[]		pain in extremity
dantrolene	True			Not found	False	[]		pericarditis
dantrolene	True	True	19.29399	Not found	False	[]		phlebitis
dantrolene	True	True	1.253363	Found	False	['rare']	pleural effusion	pleural effusion
dantrolene	True			Not found	False	[]		pruritus
dantrolene	True	True	1.841448	Not found	False	[]		pulmonary oedema
dantrolene	True	True	1.838769	Not found	False	[]		renal failure
dantrolene	True	True	2.03694	Found	False	['common']	seizures	seizure
dantrolene	True	True	1.88403	Not found	False	[]		hyperhidrosis
dantrolene	True			Not found	False	[]		swelling
dantrolene	True	True	1.861191	Not found	False	[]		thrombocytopenia
dantrolene	True			Not found	False	[]		thrombophlebitis
dantrolene	True	True	1.562896	Not found	False	[]		erythema
dantrolene	True			Not found	False	[]		pollakiuria
dantrolene	True			Not found	False	[]		urinary incontinence
dantrolene	True			Not found	False	[]		urticaria
dantrolene	True	True	1.344497	Found	False	[]	vomiting	vomiting
dantrolene	True			Not found	False	[]		dry mouth
dantrolene	True			Not found	False	[]		urinary retention
dantrolene	True			Not found	False	[]		chills
dantrolene	True			Not found	False	[]		hepatic failure
dantrolene	True			Not found	False	[]		crystalluria
dantrolene	True			Not found	False	[]		injection site reaction
dantrolene	True	True	1.886129	Found	False	[]	muscle weakness	muscular weakness
dantrolene	True			Not found	False	[]		lacrimation increased
dantrolene	True			Found	False	['common']	general malaise	malaise
dantrolene	True			Not found	False	[]		discomfort
dantrolene	True	True	1.050482	Not found	False	[]		ill-defined disorder
dantrolene	True			Found	False	['rare']	muscle pain	myalgia
dantrolene	True			Not found	False	[]		musculoskeletal discomfort
dantrolene	True			Not found	False	[]		hair growth abnormal
dantrolene	True			Not found	False	[]		speech disorder
dantrolene	True	True	2.6912540000000003	Found	False	['uncommon']	respiratory depression	respiratory depression
dantrolene	True			Not found	False	[]		hepatotoxicity
dantrolene	True			Not found	False	[]		vision blurred
dantrolene	True			Not found	False	[]		epigastric discomfort
dantrolene	True			Not found	False	[]		chromaturia
dantrolene	True			Not found	False	[]		choking sensation
dantrolene	True	True	4.13487	Found	False	['common']	visual disturbance	visual impairment
dantrolene	True	True	6.558644	Not found	False	[]		acne
dantrolene	True			Found	False	['common']	insomnia	insomnia
dantrolene	True			Not found	False	[]		infusion site pain
dantrolene	True	True	4.032806	Not found	False	[]		respiratory failure
dantrolene	True			Not found	False	[]		dysphonia
dapsone	True			Not found	False	[]		gastrointestinal pain
dapsone	True			Not found	False	[]		abdominal pain
dapsone	True			Not found	False	[]		albuminuria
dapsone	True			Not found	False	[]		anoxia
dapsone	True			Not found	False	[]		cough
dapsone	True			Found	False	['common']	headache	headache
dapsone	True			Not found	False	[]		infectious mononucleosis
dapsone	True			Not found	False	[]		infertility male
dapsone	True			Not found	False	[]		influenza
dapsone	True			Not found	False	[]		renal papillary necrosis
dapsone	True			Not found	False	[]		nasopharyngitis
dapsone	True			Found	False	['common']	nausea	nausea
dapsone	True			Not found	False	[]		nephrotic syndrome
dapsone	True			Not found	False	[]		pancreatitis
dapsone	True	True	1.154958	Found	False	['common']	peripheral neuropathy	neuropathy peripheral
dapsone	True			Not found	False	[]		pharyngitis
dapsone	True			Not found	False	[]		proteinuria
dapsone	True			Found	False	['common']	psychosis	psychotic disorder
dapsone	True			Not found	False	[]		pulmonary eosinophilia
dapsone	True			Not found	False	[]		sinusitis
dapsone	True			Not found	False	[]		suicide attempt
dapsone	True	True	1.026837	Not found	False	[]		tachycardia
dapsone	True			Not found	False	[]		tinnitus
dapsone	True	True	2.7319850000000003	Found	False	[]	redness	erythema
dapsone	True			Not found	False	[]		vertigo
dapsone	True			Not found	False	[]		vomiting
dapsone	True			Not found	False	[]		application site reaction
dapsone	True	True	1.510076	Not found	False	[]		swelling face
dapsone	True			Not found	False	[]		muscular weakness
dapsone	True	True	1.70976	Not found	False	[]		nerve injury
dapsone	True			Not found	False	[]		hypoalbuminaemia
dapsone	True			Not found	False	[]		lupus-like syndrome
dapsone	True			Not found	False	[]		vision blurred
dapsone	True			Not found	False	[]		ligament sprain
dapsone	True	True	3.77547	Not found	False	[]		skin exfoliation
dapsone	True	True	3.922412	Not found	False	[]		application site erythema
dapsone	True	True	1.3822	Not found	False	[]		application site pruritus
dapsone	True			Not found	False	[]		application site dryness
dapsone	True	True	8.01555	Not found	False	[]		application site pain
dapsone	True			Not found	False	[]		application site burn
dapsone	True			Found	False	['common']	insomnia	insomnia
dapsone	True			Not found	False	[]		tonic clonic movements
dapsone	True	True	4.862016	Not found	False	[]		photosensitivity reaction
dapsone	True	True	14.087414	Found	False	[]	glucose-6-phosphate dehydrogenase deficiency	glucose-6-phosphate dehydrogenase deficiency
anthracycline	True			Not found	False	[]		gastrointestinal pain
anthracycline	True			Not found	False	[]		abdominal pain
anthracycline	True			Not found	False	[]		alopecia
anthracycline	True			Not found	False	[]		amnesia
anthracycline	True			Not found	False	[]		anaemia
anthracycline	True			Not found	False	[]		angina pectoris
anthracycline	True			Not found	False	[]		decreased appetite
anthracycline	True			Not found	False	[]		anxiety
anthracycline	True			Not found	False	[]		arrhythmia
anthracycline	True			Not found	False	[]		arthralgia
anthracycline	True			Not found	False	[]		musculoskeletal discomfort
anthracycline	True			Not found	False	[]		ataxia
anthracycline	True			Not found	False	[]		atrial fibrillation
anthracycline	True			Not found	False	[]		atrioventricular block
anthracycline	True			Not found	False	[]		back pain
anthracycline	True			Not found	False	[]		bundle branch block
anthracycline	True			Not found	False	[]		cardiac tamponade
anthracycline	True			Not found	False	[]		cellulitis
anthracycline	True			Not found	False	[]		chest pain
anthracycline	True			Not found	False	[]		infection
anthracycline	True			Not found	False	[]		confusional state
anthracycline	True			Not found	False	[]		feeling abnormal
anthracycline	True			Not found	False	[]		conjunctivitis
anthracycline	True			Not found	False	[]		constipation
anthracycline	True			Not found	False	[]		cough
anthracycline	True			Not found	False	[]		deafness
anthracycline	True			Not found	False	[]		dysphagia
anthracycline	True			Not found	False	[]		dehydration
anthracycline	True			Not found	False	[]		dental caries
anthracycline	True			Not found	False	[]		depression
anthracycline	True			Not found	False	[]		dermatitis contact
anthracycline	True			Not found	False	[]		diarrhoea
anthracycline	True			Not found	False	[]		dizziness
anthracycline	True			Not found	False	[]		dysgeusia
anthracycline	True			Not found	False	[]		dyspnoea
anthracycline	True			Not found	False	[]		dysuria
anthracycline	True			Not found	False	[]		ear pain
anthracycline	True			Not found	False	[]		oedema
anthracycline	True			Not found	False	[]		oesophagitis
anthracycline	True			Not found	False	[]		rash
anthracycline	True			Not found	False	[]		dermatitis
anthracycline	True			Found	False	[]	extravasation	extravasation
anthracycline	True			Not found	False	[]		fatigue
anthracycline	True			Not found	False	[]		asthenia
anthracycline	True			Not found	False	[]		flushing
anthracycline	True			Not found	False	[]		folliculitis
anthracycline	True			Not found	False	[]		gastritis
anthracycline	True			Not found	False	[]		gastrointestinal haemorrhage
anthracycline	True			Not found	False	[]		gingival bleeding
anthracycline	True			Not found	False	[]		hallucination
anthracycline	True			Not found	False	[]		headache
anthracycline	True			Not found	False	[]		cardiac arrest
anthracycline	True			Not found	False	[]		cardiac disorder
anthracycline	True			Found	False	[]	heart failure	cardiac failure
anthracycline	True			Found	False	[]	congestive heart failure	cardiac failure congestive
anthracycline	True			Not found	False	[]		haemoptysis
anthracycline	True			Not found	False	[]		haemorrhoids
anthracycline	True			Not found	False	[]		hepatomegaly
anthracycline	True			Not found	False	[]		hiccups
anthracycline	True			Not found	False	[]		hypersensitivity
anthracycline	True			Not found	False	[]		hypertension
anthracycline	True			Not found	False	[]		pulmonary hypertension
anthracycline	True			Not found	False	[]		leukopenia
anthracycline	True			Not found	False	[]		melaena
anthracycline	True			Not found	False	[]		meningitis
anthracycline	True			Not found	False	[]		hypertonia
anthracycline	True			Not found	False	[]		myelodysplastic syndrome
anthracycline	True			Not found	False	[]		myocardial infarction
anthracycline	True			Not found	False	[]		acute coronary syndrome
anthracycline	True			Not found	False	[]		myocarditis
anthracycline	True			Not found	False	[]		nausea
anthracycline	True			Found	False	[]	necrosis	necrosis
anthracycline	True			Not found	False	[]		neutropenia
anthracycline	True			Not found	False	[]		nocturia
anthracycline	True			Not found	False	[]		opportunistic infection
anthracycline	True			Not found	False	[]		pain
anthracycline	True			Not found	False	[]		palpitations
anthracycline	True			Not found	False	[]		pericardial effusion
anthracycline	True			Not found	False	[]		pericarditis
anthracycline	True			Not found	False	[]		polyuria
anthracycline	True			Not found	False	[]		pruritus
anthracycline	True			Not found	False	[]		renal failure
anthracycline	True			Not found	False	[]		rhinitis
anthracycline	True			Not found	False	[]		seborrhoeic dermatitis
anthracycline	True			Not found	False	[]		seizure
anthracycline	True			Not found	False	[]		sinusitis
anthracycline	True			Not found	False	[]		splenomegaly
anthracycline	True			Not found	False	[]		stomatitis
anthracycline	True			Not found	False	[]		loss of consciousness
anthracycline	True			Not found	False	[]		shock
anthracycline	True			Not found	False	[]		syncope
anthracycline	True			Not found	False	[]		tachycardia
anthracycline	True			Not found	False	[]		sinus tachycardia
anthracycline	True			Not found	False	[]		supraventricular tachycardia
anthracycline	True			Not found	False	[]		thirst
anthracycline	True			Not found	False	[]		thrombocytopenia
anthracycline	True			Not found	False	[]		thrombophlebitis
anthracycline	True			Not found	False	[]		tinnitus
anthracycline	True			Not found	False	[]		tremor
anthracycline	True			Not found	False	[]		ulcer
anthracycline	True			Not found	False	[]		erythema
anthracycline	True			Not found	False	[]		urticaria
anthracycline	True			Not found	False	[]		viral infection
anthracycline	True			Found	False	[]	vomiting	vomiting
anthracycline	True			Not found	False	[]		dry mouth
anthracycline	True			Not found	False	[]		chills
anthracycline	True			Not found	False	[]		mood swings
anthracycline	True			Not found	False	[]		affect lability
anthracycline	True			Not found	False	[]		hepatic function abnormal
anthracycline	True			Not found	False	[]		ventricular extrasystoles
anthracycline	True			Not found	False	[]		injection site inflammation
anthracycline	True			Not found	False	[]		pancytopenia
anthracycline	True			Not found	False	[]		eye pain
anthracycline	True			Not found	False	[]		dry skin
anthracycline	True			Not found	False	[]		skin hyperpigmentation
anthracycline	True			Not found	False	[]		malaise
anthracycline	True			Not found	False	[]		discomfort
anthracycline	True			Not found	False	[]		ill-defined disorder
anthracycline	True			Not found	False	[]		myalgia
anthracycline	True			Not found	False	[]		chest discomfort
anthracycline	True			Not found	False	[]		increased appetite
anthracycline	True			Not found	False	[]		anorectal discomfort
anthracycline	True			Not found	False	[]		rectal tenesmus
anthracycline	True			Not found	False	[]		proctalgia
anthracycline	True			Not found	False	[]		thinking abnormal
anthracycline	True			Not found	False	[]		nail disorder
anthracycline	True			Not found	False	[]		lung infiltration
anthracycline	True			Not found	False	[]		induration
anthracycline	True			Not found	False	[]		mucosal inflammation
anthracycline	True			Not found	False	[]		anaphylactic shock
anthracycline	True			Not found	False	[]		anaphylactoid reaction
anthracycline	True			Not found	False	[]		influenza like illness
anthracycline	True			Not found	False	[]		hyperpyrexia
anthracycline	True			Not found	False	[]		hyperkinesia
anthracycline	True			Not found	False	[]		agitation
anthracycline	True			Not found	False	[]		neuropathy peripheral
anthracycline	True			Not found	False	[]		lymphadenopathy
anthracycline	True			Not found	False	[]		gait disturbance
anthracycline	True			Not found	False	[]		hot flush
anthracycline	True			Not found	False	[]		menopausal symptoms
anthracycline	True			Not found	False	[]		hyperhidrosis
anthracycline	True			Not found	False	[]		hyperuricaemia
anthracycline	True			Found	False	[]	febrile neutropenia	febrile neutropenia
anthracycline	True			Not found	False	[]		local reaction
anthracycline	True			Not found	False	[]		rash macular
anthracycline	True			Found	False	[]	cardiotoxicity	cardiotoxicity
anthracycline	True			Not found	False	[]		cardiomyopathy
anthracycline	True			Not found	False	[]		insomnia
anthracycline	True			Not found	False	[]		liver disorder
anthracycline	True			Not found	False	[]		renal impairment
anthracycline	True			Not found	False	[]		recall phenomenon
anthracycline	True			Not found	False	[]		somnolence
anthracycline	True			Not found	False	[]		visual impairment
deferiprone	True							gastrointestinal pain
deferiprone	True							abdominal pain
deferiprone	True	True	388.98948					agranulocytosis
deferiprone	True							anaphylactic shock
deferiprone	True							arthralgia
deferiprone	True	True	8.58737					musculoskeletal discomfort
deferiprone	True	True	4.010268					arthritis
deferiprone	True	True	1.363346					atrial fibrillation
deferiprone	True	True	1.859763					back pain
deferiprone	True							mental disorder
deferiprone	True							bruxism
deferiprone	True							chondropathy
deferiprone	True							nervous system disorder
deferiprone	True							cerebellar syndrome
deferiprone	True	True	1.514706					infection
deferiprone	True							connective tissue disorder
deferiprone	True	True	1.1307810000000005					dehydration
deferiprone	True							diarrhoea
deferiprone	True	True	1.38398					diplopia
deferiprone	True							dyspepsia
deferiprone	True							effusion
deferiprone	True							encephalitis
deferiprone	True							enterocolitis
deferiprone	True							epistaxis
deferiprone	True							rash
deferiprone	True							dermatitis
deferiprone	True							eye disorder
deferiprone	True							fatigue
deferiprone	True	True	1.278775					asthenia
deferiprone	True							fibrosis
deferiprone	True							gastrointestinal disorder
deferiprone	True							glycosuria
deferiprone	True							headache
deferiprone	True							cardiac disorder
deferiprone	True	True	2.436865					cardiac failure
deferiprone	True							haemoglobinuria
deferiprone	True							haemoptysis
deferiprone	True							hepatitis
deferiprone	True	True	8.58737					hepatitis c
deferiprone	True							hepatomegaly
deferiprone	True							hyperhidrosis
deferiprone	True							hypersensitivity
deferiprone	True							hypersplenism
deferiprone	True							hypertension
deferiprone	True	True	2.203744					hypotension
deferiprone	True							immune system disorder
deferiprone	True							jaundice
deferiprone	True							osteoarthritis
deferiprone	True	True	4.296075					arthropathy
deferiprone	True							nephropathy
deferiprone	True							mediastinal disorder
deferiprone	True	True	1.712275					multiple organ dysfunction syndrome
deferiprone	True							hypotonia
deferiprone	True							myositis
deferiprone	True							nausea
deferiprone	True	True	17.351014					neutropenia
deferiprone	True	True	8.58737					nystagmus
deferiprone	True							obsessive-compulsive disorder
deferiprone	True							pain
deferiprone	True							pain in extremity
deferiprone	True							pancreatitis
deferiprone	True							pancytopenia
deferiprone	True							optic neuritis
deferiprone	True							papilloedema
deferiprone	True	True	9.186257					pharyngitis
deferiprone	True	True	3.77709					pneumonia
deferiprone	True							pruritus
deferiprone	True	True	1.5101890000000002					pulmonary embolism
deferiprone	True							henoch-schonlein purpura
deferiprone	True							acute respiratory distress syndrome
deferiprone	True							seizure
deferiprone	True							gastric ulcer
deferiprone	True							torsade de pointes
deferiprone	True							trismus
deferiprone	True							urethral disorder
deferiprone	True							urinary tract disorder
deferiprone	True							urticaria
deferiprone	True							angiopathy
deferiprone	True	True	1.060486					vomiting
deferiprone	True	True	3.275999					chills
deferiprone	True							rash pustular
deferiprone	True							oedema peripheral
deferiprone	True							periorbital oedema
deferiprone	True							intracranial pressure increased
deferiprone	True	True	1.38398					malnutrition
deferiprone	True							photosensitivity reaction
deferiprone	True							skin disorder
deferiprone	True							metabolic acidosis
deferiprone	True							increased appetite
deferiprone	True							decreased appetite
deferiprone	True							discomfort
deferiprone	True							subcutaneous abscess
deferiprone	True	True	8.58737					furuncle
deferiprone	True	True	2.035893					sepsis
deferiprone	True							rectal haemorrhage
deferiprone	True							hepatobiliary disease
deferiprone	True							parotid gland enlargement
deferiprone	True							chromaturia
deferiprone	True	True	3.77709					gait disturbance
deferiprone	True							thrombocytosis
deferiprone	True							infestation
deferiprone	True							retinal toxicity
deferiprone	True							psychomotor skills impaired
deferiprone	True							cryptococcal cutaneous infection
deferiprone	True							pyramidal tract syndrome
deferiprone	True							somnolence
deferiprone	True	True	2.519587					cerebral haemorrhage
deferoxamine	True	True	2.05617	Not found	False	[]		gastrointestinal pain
deferoxamine	True	True	1.345699	Not found	False	[]		abdominal pain
deferoxamine	True			Not found	False	[]		anaphylactic shock
deferoxamine	True			Not found	False	[]		angioedema
deferoxamine	True			Not found	False	[]		aphasia
deferoxamine	True	True	1.082974	Not found	False	[]		arrhythmia
deferoxamine	True			Not found	False	[]		arthralgia
deferoxamine	True			Not found	False	[]		musculoskeletal discomfort
deferoxamine	True			Not found	False	[]		asthma
deferoxamine	True	True	2.750897	Not found	False	[]		infection
deferoxamine	True			Not found	False	[]		connective tissue disorder
deferoxamine	True			Not found	False	[]		corneal opacity
deferoxamine	True	True	2.342711	Not found	False	[]		cyanosis
deferoxamine	True			Not found	False	[]		drug eruption
deferoxamine	True	True	1.092131	Found	False	['common']	diarrhea	diarrhoea
deferoxamine	True			Not found	False	[]		dizziness
deferoxamine	True	True	1.391365	Not found	False	[]		dyspnoea
deferoxamine	True			Not found	False	[]		dysuria
deferoxamine	True	True	1.5073379999999998	Not found	False	[]		oedema
deferoxamine	True			Not found	False	[]		eosinophilia
deferoxamine	True	True	3.923279	Not found	False	[]		eye disorder
deferoxamine	True	True	1.556328	Not found	False	[]		gastrointestinal disorder
deferoxamine	True			Not found	False	[]		hallucination
deferoxamine	True			Not found	False	[]		headache
deferoxamine	True	True	9.000653	Not found	False	[]		deafness neurosensory
deferoxamine	True			Not found	False	[]		blood disorder
deferoxamine	True	True	1.420407	Found	False	[]	allergy	hypersensitivity
deferoxamine	True			Found	False	[]	low blood pressure	hypotension
deferoxamine	True	True	3.16412	Not found	False	[]		immune system disorder
deferoxamine	True			Not found	False	[]		acute kidney injury
deferoxamine	True			Not found	False	[]		muscle spasms
deferoxamine	True	True	1.728243	Not found	False	[]		leukopenia
deferoxamine	True			Not found	False	[]		mediastinal disorder
deferoxamine	True	True	6.022184	Not found	False	[]		mucormycosis
deferoxamine	True	True	1.097971	Not found	False	[]		nausea
deferoxamine	True			Not found	False	[]		nervous system disorder
deferoxamine	True			Not found	False	[]		night blindness
deferoxamine	True	True	19.134728	Not found	False	[]		optic neuritis
deferoxamine	True	True	1.452898	Found	False	['common']	pain	pain
deferoxamine	True			Not found	False	[]		paraesthesia
deferoxamine	True	True	9.184303	Not found	False	[]		neuropathy peripheral
deferoxamine	True			Not found	False	[]		pruritus
deferoxamine	True	True	5.088549	Not found	False	[]		pyelonephritis
deferoxamine	True	True	2.950129	Not found	False	[]		acute respiratory distress syndrome
deferoxamine	True	True	98.95181	Not found	False	[]		retinal degeneration
deferoxamine	True	True	58.92048	Not found	False	[]		retinal disorder
deferoxamine	True	True	2.05617	Not found	False	[]		visual field defect
deferoxamine	True			Not found	False	[]		seizure
deferoxamine	True	True	3.083345	Not found	False	[]		swelling
deferoxamine	True	True	1.371553	Not found	False	[]		tachycardia
deferoxamine	True	True	1.517806	Not found	False	[]		thrombocytopenia
deferoxamine	True	True	1.246885	Not found	False	[]		tinnitus
deferoxamine	True	True	1.408627	Not found	False	[]		erythema
deferoxamine	True			Not found	False	[]		urethral disorder
deferoxamine	True			Not found	False	[]		urinary tract disorder
deferoxamine	True	True	1.131855	Not found	False	[]		urticaria
deferoxamine	True			Not found	False	[]		angiopathy
deferoxamine	True	True	1.479326	Found	False	['common']	vomiting	vomiting
deferoxamine	True			Not found	False	[]		cataract
deferoxamine	True	True	4.10981	Not found	False	[]		hepatic function abnormal
deferoxamine	True	True	5.754514	Found	False	[]	growth retardation	growth retardation
deferoxamine	True	True	3.069392	Not found	False	[]		injection site reaction
deferoxamine	True	True	1.710256	Not found	False	[]		renal tubular disorder
deferoxamine	True			Not found	False	[]		bone pain
deferoxamine	True	True	3.77579	Not found	False	[]		injection site pain
deferoxamine	True			Not found	False	[]		skin disorder
deferoxamine	True			Not found	False	[]		scab
deferoxamine	True			Not found	False	[]		myalgia
deferoxamine	True	True	2.4323170000000003	Not found	False	[]		abdominal discomfort
deferoxamine	True	True	9.739883	Not found	False	[]		visual acuity reduced
deferoxamine	True	True	1.999473	Not found	False	[]		lung infiltration
deferoxamine	True			Not found	False	[]		metaphyseal dysplasia
deferoxamine	True	True	4.134728	Not found	False	[]		induration
deferoxamine	True	True	1.38255	Not found	False	[]		anaphylactoid reaction
deferoxamine	True	True	1.195283	Not found	False	[]		vision blurred
deferoxamine	True			Not found	False	[]		delusion
deferoxamine	True			Not found	False	[]		bradycardia
deferoxamine	True	True	8.58625	Not found	False	[]		chromatopsia
deferoxamine	True	True	1.841154	Not found	False	[]		respiratory distress
deferoxamine	True			Not found	False	[]		generalised tonic-clonic seizure
deferoxamine	True			Not found	False	[]		rash generalised
deferoxamine	True	True	8.58625	Not found	False	[]		eschar
deferoxamine	True	True	1.772332	Not found	False	[]		chromaturia
deferoxamine	True	True	24.16412	Not found	False	[]		visual impairment
deferoxamine	True			Not found	False	[]		infestation
deferoxamine	True			Not found	False	[]		gastroenteritis yersinia
deferoxamine	True			Found	False	[]	local reaction	local reaction
deferoxamine	True	True	3.190236	Not found	False	[]		liver disorder
deferoxamine	True			Not found	False	[]		lenticular opacities
deferoxamine	True	True	2.585537	Not found	False	[]		renal impairment
deferoxamine	True	True	6.48399	Not found	False	[]		blindness
delta	True							gastrointestinal pain
delta	True							abdominal pain
delta	True							amnesia
delta	True							anxiety
delta	True							asthenia
delta	True							ataxia
delta	True							confusional state
delta	True							feeling abnormal
delta	True							conjunctivitis
delta	True							cough
delta	True							depersonalisation/derealisation disorder
delta	True							depression
delta	True							diarrhoea
delta	True							dizziness
delta	True							somnolence
delta	True							rash
delta	True							dermatitis
delta	True							fatigue
delta	True							anal incontinence
delta	True							flushing
delta	True							hallucination
delta	True							headache
delta	True							hypersensitivity
delta	True							hypotension
delta	True							immune system disorder
delta	True							nervous system disorder
delta	True							nervousness
delta	True							tension
delta	True							nightmare
delta	True							palpitations
delta	True							pruritus
delta	True							rhinitis
delta	True							seizure
delta	True							sinusitis
delta	True							hyperhidrosis
delta	True							tachycardia
delta	True							tinnitus
delta	True							dry mouth
delta	True							chills
delta	True							paranoia
delta	True							skin disorder
delta	True							malaise
delta	True							discomfort
delta	True							ill-defined disorder
delta	True							myalgia
delta	True							musculoskeletal discomfort
delta	True							thinking abnormal
delta	True							speech disorder
delta	True							euphoric mood
desipramine	True	True	1.238629	Not found	False	[]		abdominal pain
desipramine	True			Not found	False	[]		lymphadenitis
desipramine	True			Not found	False	[]		agranulocytosis
desipramine	True			Not found	False	[]		alopecia
desipramine	True	True	1.463477	Not found	False	[]		decreased appetite
desipramine	True	True	1.298825	Not found	False	[]		anxiety
desipramine	True	True	1.132874	Not found	False	[]		arrhythmia
desipramine	True			Not found	False	[]		asthenia
desipramine	True			Not found	False	[]		ataxia
desipramine	True			Not found	False	[]		confusional state
desipramine	True	True	1.145826	Not found	False	[]		feeling abnormal
desipramine	True	True	1.07761	Found	False	[]	constipation	constipation
desipramine	True			Not found	False	[]		sudden death
desipramine	True			Not found	False	[]		disturbance in sexual arousal
desipramine	True	True	3.052204	Not found	False	[]		libido decreased
desipramine	True			Not found	False	[]		delusion
desipramine	True			Not found	False	[]		diarrhoea
desipramine	True			Not found	False	[]		dizziness
desipramine	True			Not found	False	[]		somnolence
desipramine	True	True	8.58643	Not found	False	[]		oedema
desipramine	True			Not found	False	[]		eosinophilia
desipramine	True			Not found	False	[]		rash
desipramine	True	True	1.38279	Not found	False	[]		dermatitis
desipramine	True	True	1.269267	Not found	False	[]		fatigue
desipramine	True			Not found	False	[]		flushing
desipramine	True			Not found	False	[]		gynaecomastia
desipramine	True			Not found	False	[]		hallucination
desipramine	True			Not found	False	[]		headache
desipramine	True	True	6.737438	Not found	False	[]		atrioventricular block
desipramine	True			Not found	False	[]		hepatitis
desipramine	True	True	1.327222	Not found	False	[]		hypertension
desipramine	True	True	1.903248	Not found	False	[]		hypotension
desipramine	True			Not found	False	[]		inappropriate antidiuretic hormone secretion
desipramine	True	True	1.226588	Not found	False	[]		jaundice
desipramine	True			Not found	False	[]		mydriasis
desipramine	True			Not found	False	[]		myocardial infarction
desipramine	True			Not found	False	[]		acute coronary syndrome
desipramine	True			Not found	False	[]		nausea
desipramine	True	True	4.479967	Not found	False	[]		neuroleptic malignant syndrome
desipramine	True			Not found	False	[]		nightmare
desipramine	True			Not found	False	[]		sensory loss
desipramine	True			Not found	False	[]		hypoaesthesia
desipramine	True			Not found	False	[]		nocturia
desipramine	True			Not found	False	[]		palpitations
desipramine	True			Not found	False	[]		ileus paralytic
desipramine	True	True	1.594557	Not found	False	[]		neuropathy peripheral
desipramine	True			Not found	False	[]		petechiae
desipramine	True			Not found	False	[]		pruritus
desipramine	True			Not found	False	[]		vascular purpura
desipramine	True			Not found	False	[]		purpura
desipramine	True			Not found	False	[]		seizure
desipramine	True			Not found	False	[]		stomatitis
desipramine	True			Not found	False	[]		cerebrovascular accident
desipramine	True	True	1.828688	Not found	False	[]		tachycardia
desipramine	True			Not found	False	[]		thrombocytopenia
desipramine	True			Not found	False	[]		tinnitus
desipramine	True	True	1.2914530000000002	Not found	False	[]		tremor
desipramine	True			Not found	False	[]		pollakiuria
desipramine	True			Not found	False	[]		urticaria
desipramine	True			Not found	False	[]		ventricular fibrillation
desipramine	True	True	2.0565	Not found	False	[]		ventricular tachycardia
desipramine	True			Not found	False	[]		vomiting
desipramine	True			Found	False	[]	dry mouth	dry mouth
desipramine	True			Found	False	[]	urinary retention	urinary retention
desipramine	True			Not found	False	[]		agitation
desipramine	True			Not found	False	[]		ventricular extrasystoles
desipramine	True			Not found	False	[]		accommodation disorder
desipramine	True			Not found	False	[]		dyspepsia
desipramine	True			Not found	False	[]		malaise
desipramine	True			Not found	False	[]		discomfort
desipramine	True			Not found	False	[]		ill-defined disorder
desipramine	True			Not found	False	[]		disorientation
desipramine	True	True	2.268698	Not found	False	[]		extrapyramidal disorder
desipramine	True			Not found	False	[]		dysgeusia
desipramine	True			Not found	False	[]		tongue discolouration
desipramine	True			Not found	False	[]		galactorrhoea
desipramine	True			Not found	False	[]		paraesthesia
desipramine	True			Not found	False	[]		hypomania
desipramine	True			Not found	False	[]		erectile dysfunction
desipramine	True			Not found	False	[]		painful ejaculation
desipramine	True	True	1.644416	Found	False	[]	blurred vision	vision blurred
desipramine	True			Not found	False	[]		hyperkinesia
desipramine	True			Not found	False	[]		parotid gland enlargement
desipramine	True			Not found	False	[]		coordination abnormal
desipramine	True	True	1.392006	Not found	False	[]		insomnia
desipramine	True	True	8.58643	Not found	False	[]		breast enlargement
desipramine	True			Not found	False	[]		testicular swelling
desoximetasone	True							folliculitis
desoximetasone	True							hypertrichosis
desoximetasone	True							miliaria
desoximetasone	True	True	3.702561					pruritus
desoximetasone	True	True	2.152576					erythema
desoximetasone	True	True	4.504315					burning sensation
desoximetasone	True	True	8.58731					skin atrophy
desoximetasone	True							skin striae
desoximetasone	True							dermatitis contact
desoximetasone	True							leukoderma
desoximetasone	True							dermatitis acneiform
desoximetasone	True	True	3.165912					acne
desoximetasone	True	True	1.443237					dermatitis
desoximetasone	True							infection
desoximetasone	True	True	5.756156					cushing's syndrome
desoximetasone	True							glycosuria
desoximetasone	True							hyperglycaemia
desoximetasone	True							pyoderma
desoximetasone	True							dermatitis infected
desoximetasone	True							pigmentation disorder
desoximetasone	True							telangiectasia
desoximetasone	True							cataract subcapsular
desoximetasone	True							secondary adrenocortical insufficiency
desoximetasone	True	True	2.868093					psoriasis
desoximetasone	True	True	9.002151					application site irritation
desoximetasone	True	True	1.04839					pain
desoximetasone	True	True	19.295938					application site pruritus
desoximetasone	True							application site dryness
dexamethasone	True	True	1.360398	Not found	False	[]		anaphylactic shock
dexamethasone	True	True	1.0586198	Not found	False	[]		arrhythmia
dexamethasone	True	True	1.354288	Not found	False	[]		blepharitis
dexamethasone	True	True	1.063186	Not found	False	[]		eyelid ptosis
dexamethasone	True	True	1.962073	Not found	False	[]		conjunctival haemorrhage
dexamethasone	True			Found	False	[]	bruising	contusion
dexamethasone	True	True	3.16824	Not found	False	[]		corneal oedema
dexamethasone	True	True	1.519024	Not found	False	[]		fat embolism
dexamethasone	True	True	6.758043	Not found	False	[]		endophthalmitis
dexamethasone	True	True	1.440495	Not found	False	[]		panophthalmitis
dexamethasone	True	True	1.0474109	Not found	False	[]		rash
dexamethasone	True	True	1.577944	Not found	False	[]		extravasation
dexamethasone	True			Not found	False	[]		vitreous floaters
dexamethasone	True			Not found	False	[]		multiple fractures
dexamethasone	True			Not found	False	[]		fracture
dexamethasone	True			Not found	False	[]		glycosuria
dexamethasone	True	True	1.0169219	Not found	False	[]		cardiac arrest
dexamethasone	True	True	1.1238985	Not found	False	[]		cardiomegaly
dexamethasone	True			Not found	False	[]		cardiac failure
dexamethasone	True	True	1.1066489	Not found	False	[]		hepatomegaly
dexamethasone	True	True	4.141667	Not found	False	[]		hyperaemia
dexamethasone	True	True	1.15542	Not found	False	[]		hypernatraemia
dexamethasone	True			Not found	False	[]		hypertrichosis
dexamethasone	True	True	1.1451754	Found	False	[]	hypokalaemia	hypokalaemia
dexamethasone	True			Not found	False	[]		necrosis
dexamethasone	True			Not found	False	[]		nervous system disorder
dexamethasone	True	True	1.665851	Not found	False	[]		neuritis
dexamethasone	True	True	2.968688	Not found	False	[]		ocular hypertension
dexamethasone	True	True	6.681806	Not found	False	[]		hypotony of eye
dexamethasone	True			Found	False	[]	itchy skin	pruritus
dexamethasone	True	True	1.354619	Not found	False	[]		mass
dexamethasone	True			Not found	False	[]		idiopathic intracranial hypertension
dexamethasone	True	True	2.6218501	Found	False	[]	psychosis	psychotic disorder
dexamethasone	True			Not found	False	[]		pulmonary oedema
dexamethasone	True	True	1.921465	Not found	False	[]		retinal detachment
dexamethasone	True	True	2.075625	Not found	False	[]		retinal tear
dexamethasone	True	True	1.2042082	Not found	False	[]		loss of consciousness
dexamethasone	True	True	1.57169	Not found	False	[]		syncope
dexamethasone	True	True	1.2624059	Not found	False	[]		tachycardia
dexamethasone	True	True	1.611845	Not found	False	[]		thrombophlebitis
dexamethasone	True			Not found	False	[]		vitreous detachment
dexamethasone	True	True	2.219202	Not found	False	[]		vitreous haemorrhage
dexamethasone	True			Not found	False	[]		mood swings
dexamethasone	True	True	1.163088	Not found	False	[]		affect lability
dexamethasone	True			Not found	False	[]		photopsia
dexamethasone	True			Not found	False	[]		migraine
dexamethasone	True			Not found	False	[]		conjunctival oedema
dexamethasone	True			Found	True	[]	eye pain	eye pain
dexamethasone	True	True	1.015753	Found	False	[]	oesophageal ulcer	oesophageal ulcer
dexamethasone	True	True	2.290209	Not found	False	[]		vitreous opacities
dexamethasone	True	True	1.3849276	Not found	False	[]		visual acuity reduced
dexamethasone	True	True	2.341733	Not found	False	[]		muscle mass
dexamethasone	True	True	1.1629429999999998	Not found	False	[]		personality change
dexamethasone	True	True	1.1165902	Found	False	[]	water retention	fluid retention
dexamethasone	True	True	1.2265819999999998	Not found	False	[]		glucose tolerance impaired
dexamethasone	True	True	1.337608	Not found	False	[]		dry eye
dexamethasone	True	True	2.981566	Not found	False	[]		cushingoid
dexamethasone	True	True	2.413119	Not found	False	[]		anaphylactoid reaction
dexamethasone	True	True	1.38176	Not found	False	[]		corneal erosion
dexamethasone	True	True	3.77526	Not found	False	[]		anterior chamber flare
dexamethasone	True			Not found	False	[]		anterior chamber cell
dexamethasone	True			Not found	False	[]		sensation of foreign body
dexamethasone	True			Not found	False	[]		bradycardia
dexamethasone	True	True	1.0728384	Not found	False	[]		blindness
dexamethasone	True	True	1.312585	Not found	False	[]		visual impairment
dexamethasone	True	True	1.43751	Found	False	[]	acne	acne
dexamethasone	True	True	3.197463	Not found	False	[]		corneal thinning
dexamethasone	True			Not found	False	[]		anterior chamber inflammation
dexamethasone	True			Not found	False	[]		retinal aneurysm
dexamethasone	True	True	14.512651	Not found	False	[]		complication of device insertion
dexamethasone	True	True	1.404561	Not found	False	[]		conjunctival hyperaemia
dexamethasone	True			Not found	False	[]		alopecia
dexamethasone	True	True	1.2247789999999998	Not found	False	[]		arachnoiditis
dexamethasone	True			Not found	False	[]		calcinosis
dexamethasone	True	True	1.000321	Not found	False	[]		folliculitis
dexamethasone	True			Not found	False	[]		joint instability
dexamethasone	True	True	1.262248	Not found	False	[]		meningitis
dexamethasone	True	True	3.07301	Not found	False	[]		miliaria
dexamethasone	True			Not found	False	[]		myasthenia gravis
dexamethasone	True	True	1.444358	Not found	False	[]		diplegia
dexamethasone	True	True	1.95897	Not found	False	[]		paraplegia
dexamethasone	True			Not found	False	[]		monoplegia
dexamethasone	True			Not found	False	[]		dry skin
dexamethasone	True	True	1.926445	Not found	False	[]		dermatitis acneiform
dexamethasone	True	True	2.14311	Not found	False	[]		paraparesis
dexamethasone	True	True	1.062222	Not found	False	[]		bladder dysfunction
dexamethasone	True	True	1.1915811	Not found	False	[]		rash erythematous
dexamethasone	True			Not found	False	[]		rash follicular
dexamethasone	True	True	1.663177	Not found	False	[]		skin depigmentation
amphetamine	True			Not found	False	[]		gastrointestinal pain
amphetamine	True			Found	False	[]	abdominal pain	abdominal pain
amphetamine	True			Not found	False	[]		anaphylactic shock
amphetamine	True			Not found	False	[]		angioedema
amphetamine	True			Found	False	['common']	apprehension	anxiety
amphetamine	True			Not found	False	[]		asthenia
amphetamine	True			Not found	False	[]		chest pain
amphetamine	True			Not found	False	[]		infection
amphetamine	True			Found	False	[]	constipation	constipation
amphetamine	True	True	1.8278000000000003	Found	False	[]	sudden death	sudden death
amphetamine	True			Not found	False	[]		disturbance in sexual arousal
amphetamine	True	True	1.771524	Not found	False	[]		libido decreased
amphetamine	True			Found	True	[]	depression	depression
amphetamine	True			Found	False	[]	diarrhea	diarrhoea
amphetamine	True			Not found	False	[]		dizziness
amphetamine	True			Not found	False	[]		dyskinesia
amphetamine	True			Not found	False	[]		dysmenorrhoea
amphetamine	True			Not found	False	[]		dyspepsia
amphetamine	True			Not found	False	[]		dyspnoea
amphetamine	True			Not found	False	[]		toxic epidermal necrolysis
amphetamine	True			Not found	False	[]		rash
amphetamine	True			Not found	False	[]		dermatitis
amphetamine	True	True	1.063902	Found	False	[]	fatigue	fatigue
amphetamine	True	True	1.11527	Not found	False	[]		headache
amphetamine	True			Found	False	[]	allergy	hypersensitivity
amphetamine	True			Found	False	[]	hypertension	hypertension
amphetamine	True	True	1.818592	Found	False	['uncommon', 'common']	irritability	irritability
amphetamine	True			Found	False	[]	heart attack	myocardial infarction
amphetamine	True			Not found	False	[]		acute coronary syndrome
amphetamine	True			Found	False	[]	nausea	nausea
amphetamine	True			Found	True	[]	nervous	nervousness
amphetamine	True	True	1.507105	Not found	False	[]		tension
amphetamine	True	True	2.113296	Not found	False	[]		palpitations
amphetamine	True			Found	False	[]	seizure	seizure
amphetamine	True			Not found	False	[]		speech disorder
amphetamine	True			Not found	False	[]		stevens-johnson syndrome
amphetamine	True			Not found	False	[]		erythema multiforme
amphetamine	True			Found	False	[]	stroke	cerebrovascular accident
amphetamine	True	True	1.20165	Found	False	[]	sweating	hyperhidrosis
amphetamine	True	True	1.778553	Found	False	[]	tachycardia	tachycardia
amphetamine	True			Not found	False	[]		tooth disorder
amphetamine	True			Not found	False	[]		tourette's disorder
amphetamine	True	True	1.0041540000000002	Found	False	[]	tremor	tremor
amphetamine	True			Not found	False	[]		urinary tract infection
amphetamine	True			Not found	False	[]		urticaria
amphetamine	True			Not found	False	[]		viral infection
amphetamine	True			Not found	False	[]		vomiting
amphetamine	True			Found	False	[]	dry mouth	dry mouth
amphetamine	True			Found	False	[]	trauma	injury
amphetamine	True			Not found	False	[]		photosensitivity reaction
amphetamine	True			Found	False	['common']	upper abdominal pain	abdominal pain upper
amphetamine	True	True	1.825664	Found	False	[]	muscle twitching	muscle twitching
amphetamine	True	True	1.1034039999999998	Not found	False	[]		gastrointestinal disorder
amphetamine	True			Found	False	[]	dysphoria	dysphoria
amphetamine	True	True	1.568566	Found	False	[]	euphoria	euphoric mood
amphetamine	True			Found	False	['common']	erectile dysfunction	erectile dysfunction
amphetamine	True	True	1.993358	Found	False	[]	tics	tic
amphetamine	True			Not found	False	[]		cardiomyopathy
amphetamine	True			Found	False	['common']	insomnia	insomnia
amphetamine	True	True	1.009539	Found	False	['common']	sleepiness	somnolence
amphetamine	True			Not found	False	[]		acidosis
amphetamine	True	True	1.943467	Found	False	[]	aggressive behavior	aggression
amphetamine	True			Not found	False	[]		alopecia
amphetamine	True	True	1.555665	Not found	False	[]		angina pectoris
amphetamine	True			Not found	False	[]		arrhythmia
amphetamine	True			Not found	False	[]		ataxia
amphetamine	True			Not found	False	[]		breast disorder
amphetamine	True	True	1.666348	Found	False	['rare']	coma	coma
amphetamine	True			Found	False	[]	confusion	confusional state
amphetamine	True	True	1.324214	Not found	False	[]		feeling abnormal
amphetamine	True	True	8.58599	Not found	False	[]		connective tissue disorder
amphetamine	True			Not found	False	[]		delirium
amphetamine	True			Not found	False	[]		polyuria
amphetamine	True			Not found	False	[]		dysgeusia
amphetamine	True	True	1.644463	Not found	False	[]		eye disorder
amphetamine	True			Not found	False	[]		flushing
amphetamine	True			Not found	False	[]		hallucination
amphetamine	True			Not found	False	[]		cardiac disorder
amphetamine	True	True	1.085725	Found	False	[]	hypotension	hypotension
amphetamine	True	True	1.321441	Not found	False	[]		lethargy
amphetamine	True	True	3.53157	Found	False	[]	mydriasis	mydriasis
amphetamine	True	True	1.582665	Not found	False	[]		nervous system disorder
amphetamine	True			Not found	False	[]		neuroleptic malignant syndrome
amphetamine	True			Not found	False	[]		pallor
amphetamine	True			Not found	False	[]		panic reaction
amphetamine	True	True	1.6899350000000002	Found	False	[]	rhabdomyolysis	rhabdomyolysis
amphetamine	True			Not found	False	[]		shock
amphetamine	True			Not found	False	[]		sleep terror
amphetamine	True			Not found	False	[]		loss of consciousness
amphetamine	True			Not found	False	[]		syncope
amphetamine	True			Not found	False	[]		urethral disorder
amphetamine	True			Not found	False	[]		urinary tract disorder
amphetamine	True			Not found	False	[]		angiopathy
amphetamine	True			Not found	False	[]		chills
amphetamine	True			Not found	False	[]		panic attack
amphetamine	True			Not found	False	[]		growth retardation
amphetamine	True			Not found	False	[]		haemorrhage intracranial
amphetamine	True			Not found	False	[]		hyperreflexia
amphetamine	True			Not found	False	[]		malnutrition
amphetamine	True			Not found	False	[]		colitis ischaemic
amphetamine	True	True	1.240502	Not found	False	[]		skin disorder
amphetamine	True			Found	False	[]	anhedonia	anhedonia
amphetamine	True			Found	False	['common']	increased appetite	increased appetite
amphetamine	True	True	9.000289	Not found	False	[]		choreoathetosis
amphetamine	True	True	2.692261	Not found	False	[]		disturbance in attention
amphetamine	True			Not found	False	[]		central nervous system vasculitis
amphetamine	True			Not found	False	[]		extrasystoles
amphetamine	True			Not found	False	[]		cardiac death
amphetamine	True			Found	False	[]	hyperpyrexia	hyperpyrexia
amphetamine	True			Not found	False	[]		psychomotor retardation
amphetamine	True	True	1.138947	Not found	False	[]		visual impairment
amphetamine	True			Found	False	[]	cocaine addiction	drug dependence
amphetamine	True	True	3.77549	Not found	False	[]		compulsions
amphetamine	True			Not found	False	[]		hypersomnia
amphetamine	True	True	1.35963	Found	False	['rare']	paranoia	paranoia
dextromethorphan	True			Not found	False	[]		gastrointestinal pain
dextromethorphan	True			Not found	False	[]		abdominal pain
dextromethorphan	True			Not found	False	[]		mental disorder
dextromethorphan	True	True	1.3369574	Found	False	[]	confusion	confusional state
dextromethorphan	True	True	1.491105	Not found	False	[]		feeling abnormal
dextromethorphan	True			Found	False	[]	constipation	constipation
dextromethorphan	True	True	1.38209	Found	False	[]	diarrhea	diarrhoea
dextromethorphan	True	True	1.0603429	Found	False	[]	dizziness	dizziness
dextromethorphan	True	True	1.061145	Found	False	[]	drowsiness	somnolence
dextromethorphan	True			Not found	False	[]		fatigue
dextromethorphan	True			Not found	False	[]		asthenia
dextromethorphan	True			Not found	False	[]		fructose intolerance
dextromethorphan	True			Not found	False	[]		gastrointestinal disorder
dextromethorphan	True	True	2.710402	Found	False	[]	hallucination	hallucination
dextromethorphan	True			Not found	False	[]		hypersensitivity
dextromethorphan	True			Not found	False	[]		hypoglycaemia
dextromethorphan	True			Not found	False	[]		immune system disorder
dextromethorphan	True			Not found	False	[]		irritability
dextromethorphan	True			Found	False	[]	nausea	nausea
dextromethorphan	True			Not found	False	[]		nervous system disorder
dextromethorphan	True			Found	False	[]	nervousness	nervousness
dextromethorphan	True			Not found	False	[]		tension
dextromethorphan	True			Not found	False	[]		psychotic disorder
dextromethorphan	True	True	1.0326552	Found	False	[]	vomiting	vomiting
dextromethorphan	True	True	1.983119	Not found	False	[]		agitation
dextromethorphan	True			Not found	False	[]		dyspepsia
dextromethorphan	True	True	1.412608	Found	False	['rare']	respiratory depression	respiratory depression
dextromethorphan	True			Not found	False	[]		abdominal discomfort
dextromethorphan	True	True	6.271574	Not found	False	[]		serotonin syndrome
dfmo	True							alopecia
dfmo	True							decreased appetite
dfmo	True							asthenia
dfmo	True							cheilitis
dfmo	True							dermatitis
dfmo	True							dermatitis contact
dfmo	True							dizziness
dfmo	True							dyspepsia
dfmo	True							eczema
dfmo	True							rash
dfmo	True							flushing
dfmo	True							folliculitis
dfmo	True							furuncle
dfmo	True							headache
dfmo	True							herpes simplex
dfmo	True							nausea
dfmo	True							sensory loss
dfmo	True							hypoaesthesia
dfmo	True							pruritus
dfmo	True							rosacea
dfmo	True							seborrhoeic dermatitis
dfmo	True							skin disorder
dfmo	True							neoplasm skin
dfmo	True							erythema
dfmo	True							vertigo
dfmo	True							dermatitis bullous
dfmo	True							rash pustular
dfmo	True							dry skin
dfmo	True							skin irritation
dfmo	True							leukoderma
dfmo	True							hair growth abnormal
dfmo	True							tenderness
dfmo	True							paraesthesia
dfmo	True							hair texture abnormal
dfmo	True							oedema mouth
dfmo	True							lip swelling
dfmo	True							skin burning sensation
dfmo	True							dermal cyst
dfmo	True							skin tightness
dfmo	True							ingrown hair
dfmo	True							rash maculo-papular
dfmo	True							face oedema
dfmo	True							pseudofolliculitis
dfmo	True							skin haemorrhage
dfmo	True							pain
dfmo	True							acne
dfmo	True							hypoaesthesia oral
dfmo	True							pain of skin
dfmo	True							rash papular
cyproterone	True							gastrointestinal pain
cyproterone	True							abdominal pain
cyproterone	True							arrhythmia
cyproterone	True							coagulopathy
cyproterone	True							extravasation
cyproterone	True							pain
cyproterone	True							hepatic function abnormal
cyproterone	True							dry skin
cyproterone	True							dyspnoea exertional
cyproterone	True	True	1.885318					speech disorder
cyproterone	True	True	6.141494					hepatotoxicity
cyproterone	True							febrile neutropenia
diazepam	True	True	1.367921	Not found	False	[]		gastrointestinal pain
diazepam	True			Not found	False	[]		abdominal pain
diazepam	True	True	1.0305410000000002	Not found	False	[]		acidosis
diazepam	True	True	1.6035652	Found	False	['uncommon', 'common']	violence	aggression
diazepam	True			Not found	False	[]		agranulocytosis
diazepam	True			Not found	False	[]		amblyopia
diazepam	True	True	1.379339	Found	True	[]	amnesia	amnesia
diazepam	True			Not found	False	[]		anaphylactic shock
diazepam	True			Not found	False	[]		anaemia
diazepam	True	True	1.5045733	Found	False	['uncommon', 'common']	rage	anger
diazepam	True	True	1.0788783	Not found	False	[]		decreased appetite
diazepam	True			Not found	False	[]		arrhythmia
diazepam	True	True	1.1484774	Not found	False	[]		arthralgia
diazepam	True			Not found	False	[]		musculoskeletal discomfort
diazepam	True	True	1.0574404	Not found	False	[]		asthenia
diazepam	True	True	1.0083767	Not found	False	[]		asthma
diazepam	True	True	1.8415333	Found	False	[]	ataxia	ataxia
diazepam	True	True	1.2524301	Not found	False	[]		back pain
diazepam	True	True	1.3954554	Not found	False	[]		mental disorder
diazepam	True			Not found	False	[]		infection
diazepam	True	True	1.2392378000000002	Found	False	[]	confusion	confusional state
diazepam	True	True	1.222158	Not found	False	[]		feeling abnormal
diazepam	True			Not found	False	[]		conjunctivitis
diazepam	True	True	1.1308013	Not found	False	[]		constipation
diazepam	True			Not found	False	[]		cough
diazepam	True	True	1.3227438	Not found	False	[]		cyanosis
diazepam	True	True	1.128615	Not found	False	[]		dysphagia
diazepam	True			Not found	False	[]		dehydration
diazepam	True	True	1.5613724	Not found	False	[]		delusion
diazepam	True	True	3.28591	Not found	False	[]		depersonalisation/derealisation disorder
diazepam	True	True	1.3020644	Found	False	[]	depression	depression
diazepam	True			Not found	False	[]		dermatitis exfoliative
diazepam	True			Not found	False	[]		diarrhoea
diazepam	True	True	1.1730964	Not found	False	[]		diplopia
diazepam	True	True	1.1240958	Found	False	[]	dizziness	dizziness
diazepam	True	True	1.2837109	Found	False	[]	sleepiness	somnolence
diazepam	True	True	1.04767	Not found	False	[]		osteoarthritis
diazepam	True	True	1.524438	Not found	False	[]		dysarthria
diazepam	True	True	1.0206505	Not found	False	[]		dysgeusia
diazepam	True	True	1.133789	Not found	False	[]		dyspepsia
diazepam	True	True	1.0129999	Not found	False	[]		dyspnoea
diazepam	True			Not found	False	[]		ecchymosis
diazepam	True	True	1.127002	Not found	False	[]		generalised tonic-clonic seizure
diazepam	True			Not found	False	[]		rash
diazepam	True			Not found	False	[]		dermatitis
diazepam	True	True	1.119692	Not found	False	[]		eye disorder
diazepam	True	True	2.272283	Not found	False	[]		fatigue
diazepam	True	True	1.401151	Not found	False	[]		anal incontinence
diazepam	True			Not found	False	[]		multiple fractures
diazepam	True			Not found	False	[]		fracture
diazepam	True			Not found	False	[]		gastrointestinal disorder
diazepam	True			Not found	False	[]		gynaecomastia
diazepam	True	True	1.169974	Not found	False	[]		hallucination
diazepam	True	True	1.1829361	Not found	False	[]		headache
diazepam	True	True	1.9594221	Not found	False	[]		cardiac arrest
diazepam	True			Not found	False	[]		cardiac disorder
diazepam	True			Not found	False	[]		cardiac failure
diazepam	True			Not found	False	[]		blood disorder
diazepam	True	True	1.151372	Not found	False	[]		hiccups
diazepam	True	True	1.946544	Not found	False	[]		hostility
diazepam	True			Not found	False	[]		hypersensitivity
diazepam	True			Not found	False	[]		type i hypersensitivity
diazepam	True	True	1.1649900000000002	Not found	False	[]		hyperventilation
diazepam	True	True	1.0344871	Found	False	[]	hypotension	hypotension
diazepam	True			Not found	False	[]		orthostatic hypotension
diazepam	True	True	1.235556	Not found	False	[]		hypothermia
diazepam	True	True	1.262066	Not found	False	[]		incontinence
diazepam	True			Not found	False	[]		libido increased
diazepam	True			Not found	False	[]		disturbance in sexual arousal
diazepam	True			Not found	False	[]		jaundice
diazepam	True	True	1.678976	Not found	False	[]		laryngospasm
diazepam	True	True	1.3321999999999998	Not found	False	[]		lethargy
diazepam	True			Not found	False	[]		leukopenia
diazepam	True	True	1.3745166	Not found	False	[]		dyskinesia
diazepam	True	True	1.2591335	Not found	False	[]		movement disorder
diazepam	True	True	1.604711	Not found	False	[]		hypotonia
diazepam	True			Not found	False	[]		mydriasis
diazepam	True	True	1.38198	Not found	False	[]		myocardial infarction
diazepam	True			Not found	False	[]		acute coronary syndrome
diazepam	True			Not found	False	[]		nausea
diazepam	True	True	1.0702641	Not found	False	[]		nervous system disorder
diazepam	True	True	1.3516153	Found	False	['uncommon', 'common']	nervousness	nervousness
diazepam	True			Not found	False	[]		neutropenia
diazepam	True	True	1.896813	Not found	False	[]		nightmare
diazepam	True	True	1.518399	Not found	False	[]		sensory loss
diazepam	True	True	1.656894	Not found	False	[]		hypoaesthesia
diazepam	True	True	3.999222500000001	Not found	False	[]		nystagmus
diazepam	True	True	1.122266	Not found	False	[]		otitis media
diazepam	True	True	2.211374	Not found	False	[]		pain
diazepam	True	True	1.2858999999999998	Not found	False	[]		pallor
diazepam	True	True	1.2733817	Not found	False	[]		palpitations
diazepam	True	True	1.844134	Not found	False	[]		panic reaction
diazepam	True			Not found	False	[]		phlebitis
diazepam	True	True	1.889472	Not found	False	[]		pneumonia
diazepam	True			Not found	False	[]		pruritus
diazepam	True	True	1.479513	Not found	False	[]		hyperacusis
diazepam	True			Not found	False	[]		anorectal disorder
diazepam	True			Not found	False	[]		renal failure
diazepam	True	True	1.4422549999999998	Not found	False	[]		rhinitis
diazepam	True	True	1.8397089	Not found	False	[]		salivary hypersecretion
diazepam	True			Not found	False	[]		shock
diazepam	True			Not found	False	[]		sinusitis
diazepam	True	True	1.5741157	Not found	False	[]		sleep disorder
diazepam	True	True	1.205132	Not found	False	[]		speech disorder
diazepam	True	True	1.4334533	Not found	False	[]		hyperhidrosis
diazepam	True	True	1.0874835	Not found	False	[]		swelling
diazepam	True	True	1.2536304	Not found	False	[]		loss of consciousness
diazepam	True	True	1.0994093	Not found	False	[]		syncope
diazepam	True	True	1.2902548	Found	False	['uncommon', 'common']	reflex tachycardia	tachycardia
diazepam	True			Not found	False	[]		thirst
diazepam	True			Not found	False	[]		thrombocytopenia
diazepam	True			Not found	False	[]		erythema
diazepam	True	True	1.1629246	Not found	False	[]		urinary incontinence
diazepam	True	True	1.1454124	Not found	False	[]		urinary tract infection
diazepam	True			Not found	False	[]		urethral disorder
diazepam	True			Not found	False	[]		urinary tract disorder
diazepam	True			Not found	False	[]		urticaria
diazepam	True			Not found	False	[]		angiopathy
diazepam	True	True	2.341741	Not found	False	[]		venous thrombosis
diazepam	True	True	1.2794275	Not found	False	[]		vertigo
diazepam	True	True	1.2001700000000002	Not found	False	[]		visual impairment
diazepam	True	True	1.012648	Not found	False	[]		vomiting
diazepam	True	True	1.2402823	Not found	False	[]		dry mouth
diazepam	True	True	1.374547	Not found	False	[]		urinary retention
diazepam	True			Not found	False	[]		chills
diazepam	True	True	1.18031	Not found	False	[]		stupor
diazepam	True	True	1.2759221	Not found	False	[]		depressed level of consciousness
diazepam	True	True	1.8260845	Not found	False	[]		mood swings
diazepam	True	True	1.23973	Not found	False	[]		affect lability
diazepam	True	True	1.0354939	Not found	False	[]		oedema peripheral
diazepam	True	True	1.007273	Not found	False	[]		hypokinesia
diazepam	True			Not found	False	[]		hepatic function abnormal
diazepam	True			Not found	False	[]		injection site reaction
diazepam	True	True	1.0761678	Not found	False	[]		muscular weakness
diazepam	True	True	1.0013209	Not found	False	[]		skin discolouration
diazepam	True			Not found	False	[]		abnormal faeces
diazepam	True	True	2.3233007000000003	Found	False	[]	respiratory arrest	respiratory arrest
diazepam	True	True	3.163357	Not found	False	[]		malnutrition
diazepam	True	True	1.129595	Not found	False	[]		skin disorder
diazepam	True	True	1.0743562	Not found	False	[]		myalgia
diazepam	True	True	1.2491722	Not found	False	[]		muscle twitching
diazepam	True			Not found	False	[]		increased appetite
diazepam	True	True	1.10229	Not found	False	[]		anorectal discomfort
diazepam	True			Not found	False	[]		rectal tenesmus
diazepam	True	True	1.130925	Not found	False	[]		proctalgia
diazepam	True	True	1.2274592	Not found	False	[]		abnormal behaviour
diazepam	True	True	1.4233778	Not found	False	[]		thinking abnormal
diazepam	True	True	3.2024790000000003	Not found	False	[]		derealisation
diazepam	True	True	1.4078132	Not found	False	[]		memory impairment
diazepam	True			Found	False	[]	anterograde amnesia	anterograde amnesia
diazepam	True			Not found	False	[]		discomfort
diazepam	True			Not found	False	[]		tenderness
diazepam	True	True	2.7521177	Found	False	[]	respiratory depression	respiratory depression
diazepam	True			Not found	False	[]		emotional poverty
diazepam	True	True	1.308409	Not found	False	[]		euphoric mood
diazepam	True	True	1.6377237	Not found	False	[]		disturbance in attention
diazepam	True	True	1.1849719	Not found	False	[]		dysuria
diazepam	True			Not found	False	[]		strangury
diazepam	True	True	1.1054997	Not found	False	[]		erectile dysfunction
diazepam	True			Not found	False	[]		rectal haemorrhage
diazepam	True			Not found	False	[]		hepatobiliary disease
diazepam	True	True	4.387651	Not found	False	[]		floppy infant
diazepam	True	True	2.2146403	Found	False	[]	dependence	dependence
diazepam	True	True	1.3179048	Not found	False	[]		vision blurred
diazepam	True	True	1.739622	Not found	False	[]		photosensitivity reaction
diazepam	True	True	2.279427	Not found	False	[]		hyperpyrexia
diazepam	True	True	1.6572426999999998	Not found	False	[]		suicidal ideation
diazepam	True			Not found	False	[]		hyperkinesia
diazepam	True	True	1.2874644000000002	Not found	False	[]		balance disorder
diazepam	True			Not found	False	[]		bradycardia
diazepam	True			Not found	False	[]		lymphadenopathy
diazepam	True	True	1.7579986	Not found	False	[]		coordination abnormal
diazepam	True	True	1.345213	Not found	False	[]		hallucinations, mixed
diazepam	True	True	1.509587	Not found	False	[]		hyporeflexia
diazepam	True			Not found	False	[]		local reaction
diazepam	True			Not found	False	[]		respiratory failure
diazepam	True			Not found	False	[]		increased bronchial secretion
diazepam	True	True	1.2958411	Not found	False	[]		paraesthesia
diazepam	True	True	1.286891	Not found	False	[]		cardiovascular insufficiency
diazepam	True	True	1.061609	Not found	False	[]		loss of libido
diazepam	True			Not found	False	[]		hypoxia
diazepam	True	True	2.248064	Found	False	[]	hypoventilation	hypoventilation
diazoxide	True			Not found	False	[]		gastrointestinal pain
diazoxide	True			Not found	False	[]		abdominal pain
diazoxide	True			Not found	False	[]		albuminuria
diazoxide	True			Not found	False	[]		decreased appetite
diazoxide	True			Not found	False	[]		anxiety
diazoxide	True			Not found	False	[]		asthenia
diazoxide	True			Not found	False	[]		chest pain
diazoxide	True			Not found	False	[]		dermatitis
diazoxide	True			Not found	False	[]		diabetic ketoacidosis
diazoxide	True			Not found	False	[]		diarrhoea
diazoxide	True			Not found	False	[]		diplopia
diazoxide	True			Not found	False	[]		dizziness
diazoxide	True	True	9.682884	Not found	False	[]		oedema
diazoxide	True			Not found	False	[]		eosinophilia
diazoxide	True			Not found	False	[]		rash
diazoxide	True			Not found	False	[]		flushing
diazoxide	True	True	8.58745	Not found	False	[]		glycosuria
diazoxide	True			Not found	False	[]		headache
diazoxide	True			Not found	False	[]		haematuria
diazoxide	True			Not found	False	[]		herpes virus infection
diazoxide	True			Not found	False	[]		hirsutism
diazoxide	True	True	51.516512	Not found	False	[]		hyperglycaemia
diazoxide	True			Not found	False	[]		diabetic hyperosmolar coma
diazoxide	True			Not found	False	[]		hypersensitivity
diazoxide	True			Not found	False	[]		hypokalaemia
diazoxide	True			Not found	False	[]		leukopenia
diazoxide	True			Not found	False	[]		breast mass
diazoxide	True			Found	False	['common']	nausea	nausea
diazoxide	True			Not found	False	[]		nephrotic syndrome
diazoxide	True			Not found	False	[]		pain
diazoxide	True			Not found	False	[]		palpitations
diazoxide	True			Not found	False	[]		pancreatitis
diazoxide	True			Not found	False	[]		paraesthesia
diazoxide	True			Not found	False	[]		polyneuropathy
diazoxide	True			Not found	False	[]		pruritus
diazoxide	True			Not found	False	[]		vascular purpura
diazoxide	True	True	12.572621	Not found	False	[]		purpura
diazoxide	True			Not found	False	[]		conjunctival haemorrhage
diazoxide	True	True	1.046841	Not found	False	[]		hyperhidrosis
diazoxide	True	True	2.004723	Not found	False	[]		tachycardia
diazoxide	True	True	1.086528	Not found	False	[]		thrombocytopenia
diazoxide	True	True	1.255753	Not found	False	[]		vomiting
diazoxide	True			Not found	False	[]		cataract
diazoxide	True			Not found	False	[]		ketoacidosis
diazoxide	True			Not found	False	[]		malaise
diazoxide	True	True	5.756377	Not found	False	[]		discomfort
diazoxide	True			Not found	False	[]		feeling abnormal
diazoxide	True			Not found	False	[]		ill-defined disorder
diazoxide	True	True	1.712409	Not found	False	[]		abdominal discomfort
diazoxide	True			Not found	False	[]		extrapyramidal disorder
diazoxide	True			Not found	False	[]		galactorrhoea
diazoxide	True			Not found	False	[]		azotaemia
diazoxide	True			Not found	False	[]		pancreatic necrosis
diazoxide	True	True	3.2474170000000004	Found	False	['common']	fluid retention	fluid retention
diazoxide	True			Not found	False	[]		vision blurred
diazoxide	True			Not found	False	[]		lacrimation increased
diazoxide	True			Not found	False	[]		visual field defect
diazoxide	True	True	4.136693	Not found	False	[]		lymphadenopathy
diazoxide	True			Not found	False	[]		feeling hot
diazoxide	True			Not found	False	[]		emotional distress
diazoxide	True			Not found	False	[]		cerebral ischaemia
diazoxide	True			Not found	False	[]		insomnia
diazoxide	True			Not found	False	[]		ileus
diazoxide	True			Not found	False	[]		gout
diazoxide	True			Not found	False	[]		ageusia
diclofenac	True	True	1.3987680999999998	Found	False	['common']	abdominal pain	abdominal pain
diclofenac	True	True	1.1601637	Not found	False	[]		abdominal distension
diclofenac	True	True	3.77527	Not found	False	[]		gastrointestinal pain
diclofenac	True	True	1.519444	Not found	False	[]		agranulocytosis
diclofenac	True			Not found	False	[]		alopecia
diclofenac	True			Not found	False	[]		amblyopia
diclofenac	True	True	2.1804955	Not found	False	[]		anaphylactic shock
diclofenac	True	True	1.4993207	Not found	False	[]		anaemia
diclofenac	True	True	1.143811	Not found	False	[]		aplastic anaemia
diclofenac	True	True	1.07765	Not found	False	[]		haemolytic anaemia
diclofenac	True	True	1.0439154	Not found	False	[]		angina pectoris
diclofenac	True	True	1.09367	Not found	False	[]		angioedema
diclofenac	True	True	1.1205889	Not found	False	[]		decreased appetite
diclofenac	True			Found	False	[]	anxiety	anxiety
diclofenac	True	True	1.586004	Not found	False	[]		aphasia
diclofenac	True			Not found	False	[]		arrhythmia
diclofenac	True	True	1.531404	Not found	False	[]		arteriosclerosis
diclofenac	True	True	1.2595732	Not found	False	[]		arthralgia
diclofenac	True	True	1.087016	Not found	False	[]		musculoskeletal discomfort
diclofenac	True			Not found	False	[]		asthenia
diclofenac	True	True	1.0024421	Not found	False	[]		asthma
diclofenac	True	True	1.3193174	Not found	False	[]		back pain
diclofenac	True			Not found	False	[]		mental disorder
diclofenac	True	True	1.308076	Not found	False	[]		bronchospasm
diclofenac	True	True	1.014486	Not found	False	[]		bronchitis
diclofenac	True	True	2.27229	Not found	False	[]		neoplasm malignant
diclofenac	True			Not found	False	[]		cardiovascular disorder
diclofenac	True	True	1.1287662	Not found	False	[]		neck pain
diclofenac	True	True	1.0090097	Not found	False	[]		chest pain
diclofenac	True			Not found	False	[]		tongue coated
diclofenac	True	True	1.245876	Not found	False	[]		colitis
diclofenac	True	True	1.336351	Not found	False	[]		colitis ulcerative
diclofenac	True			Not found	False	[]		coma
diclofenac	True			Not found	False	[]		confusional state
diclofenac	True			Not found	False	[]		feeling abnormal
diclofenac	True	True	1.594529	Not found	False	[]		conjunctivitis
diclofenac	True			Not found	False	[]		conjunctivitis allergic
diclofenac	True			Not found	False	[]		constipation
diclofenac	True	True	3.77527	Not found	False	[]		corneal disorder
diclofenac	True	True	3.561733	Not found	False	[]		corneal oedema
diclofenac	True	True	3.683829	Not found	False	[]		corneal opacity
diclofenac	True	True	15.429944	Not found	False	[]		ulcerative keratitis
diclofenac	True			Not found	False	[]		cough
diclofenac	True			Not found	False	[]		crohn's disease
diclofenac	True	True	1.693032	Not found	False	[]		cystitis noninfective
diclofenac	True	True	1.324465	Not found	False	[]		cystitis
diclofenac	True			Not found	False	[]		bladder pain
diclofenac	True			Not found	False	[]		dental caries
diclofenac	True			Found	False	[]	depression	depression
diclofenac	True	True	1.245876	Not found	False	[]		dermatitis
diclofenac	True	True	1.308269	Not found	False	[]		dermatitis exfoliative
diclofenac	True	True	1.909626	Not found	False	[]		dermatitis contact
diclofenac	True	True	1.1081489	Not found	False	[]		diarrhoea
diclofenac	True	True	1.596057	Not found	False	[]		diplopia
diclofenac	True			Found	False	['common']	dizziness	dizziness
diclofenac	True	True	1.0636185	Not found	False	[]		somnolence
diclofenac	True			Not found	False	[]		dysgeusia
diclofenac	True			Not found	False	[]		dyspepsia
diclofenac	True	True	1.0520089	Not found	False	[]		dyspnoea
diclofenac	True			Not found	False	[]		persistent depressive disorder
diclofenac	True			Not found	False	[]		dysuria
diclofenac	True			Not found	False	[]		ear pain
diclofenac	True	True	1.207389	Not found	False	[]		ecchymosis
diclofenac	True	True	1.264603	Not found	False	[]		eczema
diclofenac	True	True	1.62016	Not found	False	[]		oedema
diclofenac	True	True	1.34164	Not found	False	[]		eosinophilia
diclofenac	True	True	2.6445461	Not found	False	[]		toxic epidermal necrolysis
diclofenac	True	True	1.1074216	Not found	False	[]		epistaxis
diclofenac	True			Not found	False	[]		eructation
diclofenac	True	True	1.457224	Not found	False	[]		erythema multiforme
diclofenac	True			Not found	False	[]		oesophageal disorder
diclofenac	True	True	1.3546049999999998	Not found	False	[]		oesophagitis
diclofenac	True	True	3.0447170000000003	Not found	False	[]		rash
diclofenac	True			Not found	False	[]		eye disorder
diclofenac	True			Not found	False	[]		fatigue
diclofenac	True			Not found	False	[]		flatulence
diclofenac	True			Not found	False	[]		vitreous floaters
diclofenac	True			Not found	False	[]		flushing
diclofenac	True	True	1.462634	Not found	False	[]		furuncle
diclofenac	True	True	2.534564	Not found	False	[]		gastritis
diclofenac	True	True	1.5872119999999998	Not found	False	[]		gastroenteritis
diclofenac	True	True	2.0548249	Found	False	['common']	gastrointestinal bleed	gastrointestinal haemorrhage
diclofenac	True			Not found	False	[]		gingivitis
diclofenac	True			Not found	False	[]		glossitis
diclofenac	True			Not found	False	[]		hair disorder
diclofenac	True			Not found	False	[]		breath odour
diclofenac	True			Not found	False	[]		hallucination
diclofenac	True			Found	False	['common']	headache	headache
diclofenac	True			Not found	False	[]		hypoacusis
diclofenac	True			Not found	False	[]		cardiac disorder
diclofenac	True	True	1.2475002	Found	False	[]	heart failure	cardiac failure
diclofenac	True			Not found	False	[]		cardiac failure congestive
diclofenac	True	True	2.9626531	Not found	False	[]		haematemesis
diclofenac	True	True	1.1609038	Not found	False	[]		haematuria
diclofenac	True	True	1.1705215	Found	False	[]	bleeding	haemorrhage
diclofenac	True			Not found	False	[]		haemorrhoids
diclofenac	True	True	1.3592183	Found	False	['rare']	hepatitis	hepatitis
diclofenac	True	True	1.437726	Not found	False	[]		hepatorenal syndrome
diclofenac	True			Not found	False	[]		hernia
diclofenac	True			Not found	False	[]		herpes simplex
diclofenac	True			Not found	False	[]		hypercholesterolaemia
diclofenac	True			Not found	False	[]		hyperaesthesia
diclofenac	True			Not found	False	[]		hyperglycaemia
diclofenac	True	True	1.2571471	Not found	False	[]		hypersensitivity
diclofenac	True			Not found	False	[]		hypertension
diclofenac	True	True	1.060803	Not found	False	[]		hyperventilation
diclofenac	True	True	1.1190712	Not found	False	[]		hypoaesthesia
diclofenac	True			Not found	False	[]		hypoglycaemia
diclofenac	True			Not found	False	[]		immune system disorder
diclofenac	True			Not found	False	[]		influenza
diclofenac	True	True	2.303445	Not found	False	[]		intestinal perforation
diclofenac	True			Not found	False	[]		iritis
diclofenac	True			Found	False	[]	irritability	irritability
diclofenac	True			Not found	False	[]		eye pruritus
diclofenac	True	True	1.4196175	Found	False	[]	jaundice	jaundice
diclofenac	True	True	1.2790925	Not found	False	[]		arthropathy
diclofenac	True	True	2.749461	Not found	False	[]		keratitis
diclofenac	True	True	1.230824	Found	False	[]	acute kidney failure	acute kidney injury
diclofenac	True			Not found	False	[]		renal papillary necrosis
diclofenac	True			Not found	False	[]		lacrimal disorder
diclofenac	True			Not found	False	[]		lacrimal structural disorder
diclofenac	True	True	1.635052	Not found	False	[]		laryngeal oedema
diclofenac	True			Not found	False	[]		laryngospasm
diclofenac	True			Not found	False	[]		laryngitis
diclofenac	True	True	3.77527	Not found	False	[]		muscle spasms
diclofenac	True			Not found	False	[]		lethargy
diclofenac	True	True	1.2054524	Not found	False	[]		leukopenia
diclofenac	True	True	1.555173	Not found	False	[]		mediastinal disorder
diclofenac	True	True	3.8602647	Not found	False	[]		melaena
diclofenac	True			Not found	False	[]		meningitis
diclofenac	True	True	1.816354	Not found	False	[]		meningitis aseptic
diclofenac	True			Not found	False	[]		hypertonia
diclofenac	True			Found	False	[]	heart attack	myocardial infarction
diclofenac	True	True	1.064564	Not found	False	[]		acute coronary syndrome
diclofenac	True			Not found	False	[]		nail disorder
diclofenac	True			Not found	False	[]		nasopharyngitis
diclofenac	True			Found	False	['common']	nausea	nausea
diclofenac	True	True	2.781547	Not found	False	[]		tubulointerstitial nephritis
diclofenac	True	True	3.82294	Not found	False	[]		nephrotic syndrome
diclofenac	True			Not found	False	[]		nervous system disorder
diclofenac	True			Not found	False	[]		nervousness
diclofenac	True			Not found	False	[]		tension
diclofenac	True	True	1.319716	Not found	False	[]		neuritis
diclofenac	True			Not found	False	[]		neuropathy peripheral
diclofenac	True	True	1.183661	Not found	False	[]		night blindness
diclofenac	True			Found	False	[]	nightmares	nightmare
diclofenac	True			Not found	False	[]		nocturia
diclofenac	True	True	2.031726	Not found	False	[]		oliguria
diclofenac	True	True	1.2370691	Not found	False	[]		pain in extremity
diclofenac	True			Not found	False	[]		palpitations
diclofenac	True			Not found	False	[]		pancreatitis
diclofenac	True	True	1.0750362	Not found	False	[]		pancytopenia
diclofenac	True			Not found	False	[]		paraesthesia
diclofenac	True	True	1.974188	Not found	False	[]		peptic ulcer
diclofenac	True			Not found	False	[]		tooth abscess
diclofenac	True	True	1.38198	Not found	False	[]		pharyngitis
diclofenac	True	True	1.050463	Not found	False	[]		phlebitis
diclofenac	True	True	1.02493	Not found	False	[]		pneumonia
diclofenac	True	True	1.827064	Not found	False	[]		proctitis
diclofenac	True	True	1.908727	Not found	False	[]		proteinuria
diclofenac	True	True	1.1991534	Not found	False	[]		pruritus
diclofenac	True			Found	False	[]	psychotic	psychotic disorder
diclofenac	True			Not found	False	[]		vascular purpura
diclofenac	True	True	2.099844	Not found	False	[]		purpura
diclofenac	True	True	1.551334	Not found	False	[]		henoch-schonlein purpura
diclofenac	True	True	2.829257	Not found	False	[]		anorectal disorder
diclofenac	True	True	1.371	Not found	False	[]		rhinitis
diclofenac	True			Not found	False	[]		visual field defect
diclofenac	True			Not found	False	[]		seborrhoeic dermatitis
diclofenac	True	True	2.9248006	Not found	False	[]		shock
diclofenac	True			Not found	False	[]		sinusitis
diclofenac	True			Not found	False	[]		skin mass
diclofenac	True	True	1.431643	Not found	False	[]		skin ulcer
diclofenac	True			Not found	False	[]		speech disorder
diclofenac	True	True	1.6381711	Not found	False	[]		stevens-johnson syndrome
diclofenac	True			Not found	False	[]		stomatitis
diclofenac	True	True	1.560448	Not found	False	[]		aphthous ulcer
diclofenac	True	True	1.382618	Not found	False	[]		mouth ulceration
diclofenac	True			Found	False	[]	stroke	cerebrovascular accident
diclofenac	True			Not found	False	[]		hyperhidrosis
diclofenac	True	True	1.237032	Not found	False	[]		loss of consciousness
diclofenac	True	True	1.000882	Not found	False	[]		syncope
diclofenac	True	True	1.0006458	Not found	False	[]		tachycardia
diclofenac	True			Not found	False	[]		testicular disorder
diclofenac	True			Not found	False	[]		thirst
diclofenac	True			Not found	False	[]		thrombocytopenia
diclofenac	True	True	1.1619768	Not found	False	[]		tinnitus
diclofenac	True			Not found	False	[]		toothache
diclofenac	True			Not found	False	[]		tremor
diclofenac	True	True	1.402815	Found	False	[]	ulceration	ulcer
diclofenac	True	True	1.5593391	Not found	False	[]		erythema
diclofenac	True			Not found	False	[]		upper respiratory tract infection
diclofenac	True			Not found	False	[]		pollakiuria
diclofenac	True			Not found	False	[]		urinary tract infection
diclofenac	True			Not found	False	[]		urethral disorder
diclofenac	True			Not found	False	[]		urinary tract disorder
diclofenac	True	True	3.189528	Not found	False	[]		urticaria
diclofenac	True			Not found	False	[]		angiopathy
diclofenac	True	True	1.7111	Not found	False	[]		vasculitis
diclofenac	True	True	1.1419851	Not found	False	[]		vertigo
diclofenac	True	True	1.212248	Not found	False	[]		viral infection
diclofenac	True			Not found	False	[]		wheezing
diclofenac	True			Not found	False	[]		dry mouth
diclofenac	True	True	1.155556	Not found	False	[]		encephalopathy
diclofenac	True	True	1.1445675	Not found	False	[]		chills
diclofenac	True	True	1.701796	Not found	False	[]		skin odour abnormal
diclofenac	True			Found	False	[]	liver failure	hepatic failure
diclofenac	True	True	1.0380934	Not found	False	[]		burning sensation
diclofenac	True	True	1.331118	Not found	False	[]		rash pustular
diclofenac	True	True	1.2562705	Not found	False	[]		oedema peripheral
diclofenac	True	True	2.081944	Not found	False	[]		dermatitis bullous
diclofenac	True	True	1.308106	Not found	False	[]		hypokinesia
diclofenac	True	True	1.095756	Not found	False	[]		musculoskeletal stiffness
diclofenac	True	True	1.0430890000000002	Not found	False	[]		nuchal rigidity
diclofenac	True	True	3.677023	Not found	False	[]		injection site abscess
diclofenac	True	True	1.270047	Not found	False	[]		application site reaction
diclofenac	True	True	2.124421	Not found	False	[]		enterocolitis haemorrhagic
diclofenac	True	True	2.454742	Not found	False	[]		diarrhoea haemorrhagic
diclofenac	True			Not found	False	[]		ventricular extrasystoles
diclofenac	True			Not found	False	[]		hyperchlorhydria
diclofenac	True			Not found	False	[]		skin hypertrophy
diclofenac	True			Not found	False	[]		injection site reaction
diclofenac	True	True	20.592172	Not found	False	[]		injection site necrosis
diclofenac	True			Found	False	[]	liver necrosis	hepatic necrosis
diclofenac	True	True	1.4011809	Not found	False	[]		bone pain
diclofenac	True			Not found	False	[]		eye pain
diclofenac	True			Not found	False	[]		injection site pain
diclofenac	True	True	1.086605	Not found	False	[]		skin discolouration
diclofenac	True			Not found	False	[]		dry skin
diclofenac	True	True	9.257763	Not found	False	[]		intestinal ulcer
diclofenac	True			Not found	False	[]		sinus congestion
diclofenac	True	True	1.295807	Not found	False	[]		skin irritation
diclofenac	True			Not found	False	[]		endophthalmitis
diclofenac	True	True	1.0160159999999998	Not found	False	[]		ocular hyperaemia
diclofenac	True	True	1.430847	Not found	False	[]		corneal deposits
diclofenac	True	True	1.188307	Not found	False	[]		eyelid oedema
diclofenac	True			Not found	False	[]		malnutrition
diclofenac	True	True	2.17864	Not found	False	[]		photosensitivity reaction
diclofenac	True	True	1.487885	Not found	False	[]		skin disorder
diclofenac	True	True	1.654636	Not found	False	[]		scab
diclofenac	True	True	1.3921775	Not found	False	[]		abdominal pain upper
diclofenac	True	True	1.2093653	Not found	False	[]		malaise
diclofenac	True	True	1.110557	Not found	False	[]		discomfort
diclofenac	True			Not found	False	[]		ill-defined disorder
diclofenac	True			Not found	False	[]		myalgia
diclofenac	True	True	1.1602084	Not found	False	[]		abdominal discomfort
diclofenac	True	True	1.1205492	Not found	False	[]		disorientation
diclofenac	True			Not found	False	[]		thinking abnormal
diclofenac	True			Not found	False	[]		memory impairment
diclofenac	True			Not found	False	[]		disturbance in attention
diclofenac	True			Not found	False	[]		eye irritation
diclofenac	True	True	1.1634729	Not found	False	[]		swollen tongue
diclofenac	True	True	1.552826	Not found	False	[]		skin exfoliation
diclofenac	True	True	6.08603	Not found	False	[]		gastrointestinal ulcer
diclofenac	True			Not found	False	[]		erythema of eyelid
diclofenac	True	True	1.426208	Not found	False	[]		lip swelling
diclofenac	True	True	1.028001	Not found	False	[]		skin burning sensation
diclofenac	True			Not found	False	[]		erectile dysfunction
diclofenac	True			Not found	False	[]		azotaemia
diclofenac	True	True	1.2883635	Not found	False	[]		sepsis
diclofenac	True	True	7.404403999999999	Not found	False	[]		punctate keratitis
diclofenac	True	True	1.6794962	Not found	False	[]		rectal haemorrhage
diclofenac	True			Not found	False	[]		hepatobiliary disease
diclofenac	True	True	1.3351579999999998	Not found	False	[]		fluid retention
diclofenac	True			Not found	False	[]		hepatitis fulminant
diclofenac	True	True	2.075656	Not found	False	[]		induration
diclofenac	True			Not found	False	[]		epidermolysis
diclofenac	True	True	1.707291	Not found	False	[]		atrophy
diclofenac	True	True	11.408570999999998	Not found	False	[]		corneal perforation
diclofenac	True	True	1.849544	Not found	False	[]		anaphylactoid reaction
diclofenac	True			Not found	False	[]		vision blurred
diclofenac	True	True	5.208376	Not found	False	[]		corneal erosion
diclofenac	True			Not found	False	[]		lacrimation increased
diclofenac	True	True	1.391431	Not found	False	[]		rash maculo-papular
diclofenac	True	True	1.945433	Not found	False	[]		hyperkinesia
diclofenac	True			Not found	False	[]		agitation
diclofenac	True	True	1.0136021	Not found	False	[]		bradycardia
diclofenac	True	True	1.3725452	Not found	False	[]		lymphadenopathy
diclofenac	True			Not found	False	[]		coordination abnormal
diclofenac	True	True	1.516776	Not found	False	[]		application site irritation
diclofenac	True	True	3.095134	Not found	False	[]		application site rash
diclofenac	True			Not found	False	[]		injection site induration
diclofenac	True	True	1.8265988	Not found	False	[]		face oedema
diclofenac	True			Not found	False	[]		visual impairment
diclofenac	True	True	1.1668322	Not found	False	[]		gait disturbance
diclofenac	True	True	3.223542	Not found	False	[]		toxic shock syndrome
diclofenac	True	True	1.311778	Not found	False	[]		skin cancer
diclofenac	True			Not found	False	[]		acne
diclofenac	True			Not found	False	[]		eyelids pruritus
diclofenac	True			Not found	False	[]		infestation
diclofenac	True			Not found	False	[]		sleep disorder
diclofenac	True			Not found	False	[]		eye allergy
diclofenac	True	True	2.075959	Not found	False	[]		corneal infiltrates
diclofenac	True	True	2.295539	Not found	False	[]		application site erythema
diclofenac	True	True	2.274057	Not found	False	[]		application site pruritus
diclofenac	True	True	1.001407	Not found	False	[]		dermatitis atopic
diclofenac	True	True	5.679944	Not found	False	[]		application site paraesthesia
diclofenac	True	True	2.66311	Not found	False	[]		application site vesicles
diclofenac	True	True	3.790331	Not found	False	[]		application site dryness
diclofenac	True			Not found	False	[]		application site papules
diclofenac	True			Not found	False	[]		insomnia
diclofenac	True	True	1.1228319999999998	Not found	False	[]		muscular weakness
diclofenac	True	True	41.944313	Not found	False	[]		corneal thinning
diclofenac	True	True	1.001729	Not found	False	[]		skin abrasion
diclofenac	True			Not found	False	[]		deafness
diclofenac	True	True	3.77527	Not found	False	[]		application site induration
diclofenac	True	True	38.147303	Not found	False	[]		intestinal diaphragm disease
diclofenac	True	True	3.4715000000000003	Not found	False	[]		conjunctival hyperaemia
diclofenac	True	True	1.1248790000000002	Not found	False	[]		vaginal haemorrhage
dichlorphenamide	True							agranulocytosis
dichlorphenamide	True							decreased appetite
dichlorphenamide	True							asthenia
dichlorphenamide	True							ataxia
dichlorphenamide	True							confusional state
dichlorphenamide	True							feeling abnormal
dichlorphenamide	True							constipation
dichlorphenamide	True							dizziness
dichlorphenamide	True							somnolence
dichlorphenamide	True							conversion disorder
dichlorphenamide	True							headache
dichlorphenamide	True							hypokalaemia
dichlorphenamide	True							nephrolithiasis
dichlorphenamide	True							leukopenia
dichlorphenamide	True							nausea
dichlorphenamide	True							nervousness
dichlorphenamide	True							tension
dichlorphenamide	True							paraesthesia
dichlorphenamide	True							pruritus
dichlorphenamide	True							thrombocytopenia
dichlorphenamide	True							tinnitus
dichlorphenamide	True							tremor
dichlorphenamide	True							pollakiuria
dichlorphenamide	True							vomiting
dichlorphenamide	True							hyperchloraemia
dichlorphenamide	True							fatigue
dichlorphenamide	True							renal colic
dichlorphenamide	True							metabolic acidosis
dichlorphenamide	True							gastrointestinal disorder
dichlorphenamide	True							dyspepsia
dichlorphenamide	True							disorientation
dichlorphenamide	True							rash
dichlorphenamide	True							electrolyte imbalance
dichlorphenamide	True							hyperuricaemia
dichlorphenamide	True							hepatic failure
dicloxacillin	True			Not found	False	[]		gastrointestinal pain
dicloxacillin	True			Not found	False	[]		abdominal pain
dicloxacillin	True			Not found	False	[]		agranulocytosis
dicloxacillin	True			Not found	False	[]		anaphylactic shock
dicloxacillin	True			Not found	False	[]		anaemia
dicloxacillin	True			Not found	False	[]		haemolytic anaemia
dicloxacillin	True	True	9.002151	Not found	False	[]		angioedema
dicloxacillin	True	True	1.078303	Not found	False	[]		arthralgia
dicloxacillin	True			Not found	False	[]		musculoskeletal discomfort
dicloxacillin	True	True	2.3449910000000003	Not found	False	[]		bone disorder
dicloxacillin	True			Not found	False	[]		bronchospasm
dicloxacillin	True			Not found	False	[]		confusional state
dicloxacillin	True			Not found	False	[]		feeling abnormal
dicloxacillin	True			Found	False	['common']	diarrhoea	diarrhoea
dicloxacillin	True			Not found	False	[]		eosinophilia
dicloxacillin	True			Not found	False	[]		epilepsy
dicloxacillin	True	True	1.38389	Not found	False	[]		oesophagitis
dicloxacillin	True	True	1.7988519999999997	Found	False	['common']	rash	rash
dicloxacillin	True			Not found	False	[]		dermatitis
dicloxacillin	True			Not found	False	[]		flatulence
dicloxacillin	True			Not found	False	[]		haematuria
dicloxacillin	True			Found	False	['common']	allergy	hypersensitivity
dicloxacillin	True			Not found	False	[]		hypotension
dicloxacillin	True			Not found	False	[]		nephropathy
dicloxacillin	True			Not found	False	[]		laryngeal oedema
dicloxacillin	True			Not found	False	[]		laryngospasm
dicloxacillin	True			Not found	False	[]		lethargy
dicloxacillin	True			Not found	False	[]		leukopenia
dicloxacillin	True			Not found	False	[]		myoclonus
dicloxacillin	True	True	1.075327	Found	False	['common']	nausea	nausea
dicloxacillin	True	True	9.002151	Not found	False	[]		tubulointerstitial nephritis
dicloxacillin	True	True	1.6977940000000002	Not found	False	[]		neutropenia
dicloxacillin	True	True	1.192237	Found	False	['common']	pain	pain
dicloxacillin	True			Not found	False	[]		phlebitis
dicloxacillin	True			Not found	False	[]		proteinuria
dicloxacillin	True			Not found	False	[]		pruritus
dicloxacillin	True			Not found	False	[]		seizure
dicloxacillin	True			Not found	False	[]		serum sickness
dicloxacillin	True			Not found	False	[]		shock
dicloxacillin	True			Not found	False	[]		sneezing
dicloxacillin	True	True	2.079238	Not found	False	[]		stomatitis
dicloxacillin	True	True	1.263719	Not found	False	[]		thrombocytopenia
dicloxacillin	True	True	18.77701	Found	False	[]	thrombophlebitis	thrombophlebitis
dicloxacillin	True			Not found	False	[]		tongue discolouration
dicloxacillin	True			Not found	False	[]		ulcer
dicloxacillin	True	True	1.249271	Found	False	['common']	urticaria	urticaria
dicloxacillin	True	True	8.58731	Not found	False	[]		angiopathy
dicloxacillin	True	True	1.179855	Not found	False	[]		vomiting
dicloxacillin	True			Not found	False	[]		wheezing
dicloxacillin	True	True	2.18049	Found	False	['rare']	cholestatic hepatitis	hepatitis cholestatic
dicloxacillin	True	True	3.77701	Not found	False	[]		renal tubular disorder
dicloxacillin	True			Not found	False	[]		pancytopenia
dicloxacillin	True			Not found	False	[]		oesophageal ulcer
dicloxacillin	True			Not found	False	[]		malaise
dicloxacillin	True	True	3.77701	Not found	False	[]		discomfort
dicloxacillin	True			Not found	False	[]		ill-defined disorder
dicloxacillin	True			Not found	False	[]		myalgia
dicloxacillin	True			Not found	False	[]		muscle twitching
dicloxacillin	True	True	2.3449910000000003	Not found	False	[]		gastrointestinal disorder
dicloxacillin	True	True	1.141926	Not found	False	[]		dyspepsia
dicloxacillin	True			Not found	False	[]		neurotoxicity
dicloxacillin	True			Not found	False	[]		hepatotoxicity
dicloxacillin	True	True	8.236619	Not found	False	[]		pseudomembranous colitis
dicloxacillin	True			Not found	False	[]		epigastric discomfort
dicloxacillin	True			Not found	False	[]		sensitisation
dicloxacillin	True	True	3.77701	Not found	False	[]		abdominal discomfort
dicloxacillin	True			Not found	False	[]		gastrointestinal tract irritation
dicyclomine	True	True	2.003927	Not found	False	[]		abdominal distension
dicyclomine	True	True	3.188896	Not found	False	[]		gastrointestinal pain
dicyclomine	True	True	2.2511927000000003	Found	True	[]	colic	abdominal pain
dicyclomine	True	True	1.383257	Not found	False	[]		amnesia
dicyclomine	True			Not found	False	[]		anaphylactic shock
dicyclomine	True			Not found	False	[]		angioedema
dicyclomine	True			Not found	False	[]		decreased appetite
dicyclomine	True			Not found	False	[]		apnoea
dicyclomine	True			Not found	False	[]		asphyxia
dicyclomine	True			Found	False	['common']	weakness	asthenia
dicyclomine	True	True	1.9200850000000005	Not found	False	[]		mental disorder
dicyclomine	True			Not found	False	[]		breast disorder
dicyclomine	True			Found	False	[]	confusion	confusional state
dicyclomine	True	True	1.2910947000000002	Not found	False	[]		feeling abnormal
dicyclomine	True	True	1.4461245	Found	False	[]	constipation	constipation
dicyclomine	True			Not found	False	[]		delirium
dicyclomine	True			Not found	False	[]		delusion
dicyclomine	True	True	1.38207	Not found	False	[]		dermatitis atopic
dicyclomine	True			Not found	False	[]		diplopia
dicyclomine	True	True	1.115621	Found	False	[]	dizziness	dizziness
dicyclomine	True			Found	False	['common']	sleepiness	somnolence
dicyclomine	True	True	1.136699	Not found	False	[]		drug hypersensitivity
dicyclomine	True	True	2.08293	Not found	False	[]		dyskinesia
dicyclomine	True	True	1.575367	Not found	False	[]		dyspepsia
dicyclomine	True			Not found	False	[]		dyspnoea
dicyclomine	True	True	1.0039539999999998	Not found	False	[]		oedema
dicyclomine	True	True	1.0523825	Not found	False	[]		rash
dicyclomine	True			Not found	False	[]		dermatitis
dicyclomine	True	True	1.444993	Not found	False	[]		eye disorder
dicyclomine	True	True	1.1934451	Not found	False	[]		fatigue
dicyclomine	True	True	1.666912	Not found	False	[]		gastrointestinal disorder
dicyclomine	True			Not found	False	[]		hallucination
dicyclomine	True	True	1.2350565	Not found	False	[]		headache
dicyclomine	True	True	1.297618	Not found	False	[]		cardiac disorder
dicyclomine	True			Not found	False	[]		hypersensitivity
dicyclomine	True	True	1.1063314000000002	Not found	False	[]		hypertension
dicyclomine	True	True	1.1268280000000002	Not found	False	[]		immune system disorder
dicyclomine	True			Not found	False	[]		lethargy
dicyclomine	True			Not found	False	[]		mediastinal disorder
dicyclomine	True			Not found	False	[]		mydriasis
dicyclomine	True	True	1.097893	Not found	False	[]		nasal congestion
dicyclomine	True	True	1.3873510999999998	Found	False	[]	nausea	nausea
dicyclomine	True	True	1.918455	Not found	False	[]		nervous system disorder
dicyclomine	True	True	1.4155859999999998	Not found	False	[]		nervousness
dicyclomine	True			Not found	False	[]		tension
dicyclomine	True			Not found	False	[]		sensory loss
dicyclomine	True	True	1.4529277	Not found	False	[]		hypoaesthesia
dicyclomine	True	True	1.5914008	Not found	False	[]		pain
dicyclomine	True	True	1.103923	Found	False	[]	palpitations	palpitations
dicyclomine	True			Not found	False	[]		pruritus
dicyclomine	True			Not found	False	[]		pseudodementia
dicyclomine	True	True	2.000238	Not found	False	[]		complex regional pain syndrome
dicyclomine	True			Not found	False	[]		cervicobrachial syndrome
dicyclomine	True			Not found	False	[]		sneezing
dicyclomine	True			Not found	False	[]		loss of consciousness
dicyclomine	True			Not found	False	[]		shock
dicyclomine	True			Not found	False	[]		syncope
dicyclomine	True			Not found	False	[]		tachycardia
dicyclomine	True			Not found	False	[]		thrombophlebitis
dicyclomine	True			Not found	False	[]		thrombosis
dicyclomine	True			Not found	False	[]		erythema
dicyclomine	True	True	5.753928999999999	Not found	False	[]		urticaria
dicyclomine	True	True	1.3839867	Not found	False	[]		vomiting
dicyclomine	True	True	1.060773	Found	False	[]	dry mouth	dry mouth
dicyclomine	True	True	2.505356	Not found	False	[]		tachyarrhythmia
dicyclomine	True			Not found	False	[]		urinary retention
dicyclomine	True			Not found	False	[]		agitation
dicyclomine	True	True	1.015347	Not found	False	[]		mood swings
dicyclomine	True			Not found	False	[]		affect lability
dicyclomine	True			Not found	False	[]		injection site reaction
dicyclomine	True	True	1.082126	Not found	False	[]		muscular weakness
dicyclomine	True	True	1.452495	Not found	False	[]		urinary hesitation
dicyclomine	True	True	1.1295878	Not found	False	[]		malaise
dicyclomine	True	True	1.4244979999999998	Not found	False	[]		discomfort
dicyclomine	True			Not found	False	[]		ill-defined disorder
dicyclomine	True			Not found	False	[]		disorientation
dicyclomine	True			Not found	False	[]		speech disorder
dicyclomine	True			Not found	False	[]		hallucination, visual
dicyclomine	True	True	2.10415	Not found	False	[]		neurological symptom
dicyclomine	True			Not found	False	[]		accommodation disorder
dicyclomine	True			Not found	False	[]		cycloplegia
dicyclomine	True			Not found	False	[]		erectile dysfunction
dicyclomine	True			Not found	False	[]		suppressed lactation
dicyclomine	True			Not found	False	[]		transient global amnesia
dicyclomine	True	True	1.101374	Not found	False	[]		mania
dicyclomine	True	True	1.013775	Found	False	[]	blurred vision	vision blurred
dicyclomine	True	True	1.24835	Not found	False	[]		paralysis
dicyclomine	True			Not found	False	[]		face oedema
dicyclomine	True	True	8.58587	Not found	False	[]		hypohidrosis
dicyclomine	True	True	1.1264713999999998	Not found	False	[]		insomnia
dicyclomine	True			Not found	False	[]		necrosis
dicyclomine	True	True	1.177232	Not found	False	[]		paraesthesia
dicyclomine	True			Not found	False	[]		ageusia
didanosine	True			Not found	False	[]		gastrointestinal pain
didanosine	True	True	1.6740424	Found	False	['common']	abdominal pain	abdominal pain
didanosine	True	True	3.8063233	Not found	False	[]		lactic acidosis
didanosine	True			Not found	False	[]		alopecia
didanosine	True			Not found	False	[]		anaemia
didanosine	True	True	2.1994170000000004	Not found	False	[]		decreased appetite
didanosine	True			Not found	False	[]		arthralgia
didanosine	True			Not found	False	[]		musculoskeletal discomfort
didanosine	True	True	1.3531841	Not found	False	[]		asthenia
didanosine	True	True	1.069134	Not found	False	[]		diabetes mellitus
didanosine	True			Found	False	['common']	diarrhea	diarrhoea
didanosine	True			Not found	False	[]		dyspepsia
didanosine	True	True	8.232708	Found	False	['common']	rash	rash
didanosine	True	True	18.77536	Not found	False	[]		dermatitis
didanosine	True	True	1.799976	Not found	False	[]		flatulence
didanosine	True			Found	False	['common']	headache	headache
didanosine	True	True	1.883604	Not found	False	[]		blood disorder
didanosine	True	True	1.267911	Not found	False	[]		hepatitis
didanosine	True	True	2.724509	Not found	False	[]		hepatomegaly
didanosine	True	True	1.605605	Not found	False	[]		hyperglycaemia
didanosine	True	True	1.624942	Not found	False	[]		hypoglycaemia
didanosine	True	True	1.0282811	Not found	False	[]		acute kidney injury
didanosine	True			Not found	False	[]		leukopenia
didanosine	True	True	3.642877	Not found	False	[]		metabolic disorder
didanosine	True	True	2.805465	Not found	False	[]		myopathy
didanosine	True			Not found	False	[]		musculoskeletal disorder
didanosine	True	True	1.1505692	Found	False	['common']	nausea	nausea
didanosine	True	True	8.58588	Found	False	[]	optic neuritis	optic neuritis
didanosine	True			Not found	False	[]		pain
didanosine	True	True	2.435545	Found	False	[]	peripheral neuropathy	neuropathy peripheral
didanosine	True	True	6.021379	Not found	False	[]		retinal disorder
didanosine	True			Not found	False	[]		rhabdomyolysis
didanosine	True			Not found	False	[]		sialoadenitis
didanosine	True			Not found	False	[]		thrombocytopenia
didanosine	True	True	1.0796107	Found	False	['common']	vomiting	vomiting
didanosine	True	True	2.297001	Not found	False	[]		dry mouth
didanosine	True			Not found	False	[]		chills
didanosine	True	True	2.356197	Not found	False	[]		hepatic failure
didanosine	True	True	3.595837	Not found	False	[]		retinal degeneration
didanosine	True			Not found	False	[]		retinal depigmentation
didanosine	True			Not found	False	[]		leukoderma
didanosine	True	True	1.325415	Not found	False	[]		myalgia
didanosine	True			Not found	False	[]		neurological symptom
didanosine	True			Not found	False	[]		hepatotoxicity
didanosine	True			Not found	False	[]		hepatobiliary disease
didanosine	True	True	9.000133	Not found	False	[]		dry eye
didanosine	True	True	4.500266	Not found	False	[]		anaphylactic shock
didanosine	True			Not found	False	[]		anaphylactoid reaction
didanosine	True			Not found	False	[]		parotid gland enlargement
didanosine	True			Not found	False	[]		fat redistribution
didanosine	True	True	2.889564	Not found	False	[]		hyperlactacidaemia
didanosine	True	True	3.952618	Not found	False	[]		hepatic steatosis
didanosine	True	True	2.345711	Not found	False	[]		acquired immunodeficiency syndrome
didanosine	True			Not found	False	[]		autoimmune disorder
didanosine	True			Not found	False	[]		agranulocytosis
didanosine	True			Not found	False	[]		hypersensitivity
didanosine	True	True	41.691547	Found	False	['rare']	portal hypertension	portal hypertension
didanosine	True			Not found	False	[]		inflammation
didanosine	True			Not found	False	[]		nephropathy
didanosine	True			Not found	False	[]		neuritis
didanosine	True	True	1.50686	Not found	False	[]		sensory loss
didanosine	True	True	1.041743	Not found	False	[]		hypoaesthesia
didanosine	True			Not found	False	[]		pruritus
didanosine	True	True	2.153653	Not found	False	[]		hepatic function abnormal
didanosine	True	True	3.344879	Not found	False	[]		hepatocellular injury
didanosine	True			Not found	False	[]		liver injury
didanosine	True	True	1.091355	Not found	False	[]		malaise
didanosine	True			Not found	False	[]		abdominal pain upper
didanosine	True			Not found	False	[]		discomfort
didanosine	True	True	1.717647	Not found	False	[]		lipohypertrophy
didanosine	True	True	3.574343	Not found	False	[]		hyperuricaemia
didanosine	True			Not found	False	[]		paraesthesia
diethylenetriaminepentaacetic	True							chest pain
diethylenetriaminepentaacetic	True							cough
diethylenetriaminepentaacetic	True							dermatitis
diethylenetriaminepentaacetic	True							diarrhoea
diethylenetriaminepentaacetic	True							headache
diethylenetriaminepentaacetic	True							hypersensitivity
diethylenetriaminepentaacetic	True							nausea
diethylenetriaminepentaacetic	True							pelvic pain
diethylenetriaminepentaacetic	True							wheezing
diethylenetriaminepentaacetic	True							injection site reaction
diethylenetriaminepentaacetic	True							dizziness
diethylenetriaminepentaacetic	True							dysgeusia
diflorasone	True							folliculitis
diflorasone	True							hypertrichosis
diflorasone	True							miliaria
diflorasone	True	True	1.487627					pruritus
diflorasone	True							skin atrophy
diflorasone	True							skin striae
diflorasone	True							dermatitis contact
diflorasone	True							leukoderma
diflorasone	True							dermatitis acneiform
diflorasone	True							dermatitis
diflorasone	True	True	1.05551					infection
diflunisal	True			Not found	False	[]		agranulocytosis
diflunisal	True			Not found	False	[]		haemolytic anaemia
diflunisal	True			Not found	False	[]		angioedema
diflunisal	True	True	1.089086	Not found	False	[]		decreased appetite
diflunisal	True	True	1.077792	Not found	False	[]		asthenia
diflunisal	True			Not found	False	[]		bronchospasm
diflunisal	True	True	1.7653599999999998	Not found	False	[]		chest pain
diflunisal	True			Not found	False	[]		cholestasis
diflunisal	True			Not found	False	[]		confusional state
diflunisal	True			Not found	False	[]		feeling abnormal
diflunisal	True	True	1.154107	Found	False	[]	constipation	constipation
diflunisal	True			Not found	False	[]		dermatitis exfoliative
diflunisal	True	True	1.830491	Found	False	[]	diarrhea	diarrhoea
diflunisal	True	True	1.074643	Found	False	[]	dizziness	dizziness
diflunisal	True			Found	False	[]	dyspepsia	dyspepsia
diflunisal	True			Not found	False	[]		dyspnoea
diflunisal	True	True	1.248966	Not found	False	[]		dysuria
diflunisal	True	True	1.370647	Not found	False	[]		oedema
diflunisal	True	True	4.136238	Not found	False	[]		toxic epidermal necrolysis
diflunisal	True			Not found	False	[]		eructation
diflunisal	True			Not found	False	[]		erythema multiforme
diflunisal	True			Found	False	[]	rash	rash
diflunisal	True			Not found	False	[]		dermatitis
diflunisal	True			Found	False	[]	fatigue	fatigue
diflunisal	True			Found	False	[]	gas	flatulence
diflunisal	True			Not found	False	[]		flushing
diflunisal	True			Not found	False	[]		gastritis
diflunisal	True			Not found	False	[]		gastrointestinal haemorrhage
diflunisal	True	True	1.71191	Not found	False	[]		hallucination
diflunisal	True	True	1.774987	Found	False	[]	headache	headache
diflunisal	True			Not found	False	[]		haematuria
diflunisal	True			Not found	False	[]		hepatitis
diflunisal	True			Not found	False	[]		hypersensitivity
diflunisal	True			Not found	False	[]		jaundice
diflunisal	True	True	1.120889	Found	False	[]	cramps	muscle spasms
diflunisal	True	True	1.192513	Found	False	[]	nausea	nausea
diflunisal	True			Not found	False	[]		tubulointerstitial nephritis
diflunisal	True			Not found	False	[]		nephrotic syndrome
diflunisal	True			Found	False	[]	nervousness	nervousness
diflunisal	True			Not found	False	[]		tension
diflunisal	True			Not found	False	[]		palpitations
diflunisal	True	True	2.035153	Not found	False	[]		paraesthesia
diflunisal	True			Not found	False	[]		peptic ulcer
diflunisal	True			Not found	False	[]		proteinuria
diflunisal	True	True	1.517187	Not found	False	[]		pruritus
diflunisal	True			Not found	False	[]		renal failure
diflunisal	True	True	5.755946	Not found	False	[]		stevens-johnson syndrome
diflunisal	True	True	6.738804	Not found	False	[]		stomatitis
diflunisal	True	True	1.49388	Not found	False	[]		hyperhidrosis
diflunisal	True			Not found	False	[]		loss of consciousness
diflunisal	True			Not found	False	[]		shock
diflunisal	True			Not found	False	[]		syncope
diflunisal	True			Not found	False	[]		thrombocytopenia
diflunisal	True			Not found	False	[]		tinnitus
diflunisal	True	True	1.6844579999999998	Not found	False	[]		urticaria
diflunisal	True			Not found	False	[]		vertigo
diflunisal	True	True	1.024843	Found	False	[]	vomiting	vomiting
diflunisal	True			Not found	False	[]		hypersensitivity vasculitis
diflunisal	True			Not found	False	[]		gastrointestinal perforation
diflunisal	True			Not found	False	[]		disorientation
diflunisal	True			Not found	False	[]		cellulitis gangrenous
diflunisal	True			Not found	False	[]		necrotising fasciitis
diflunisal	True	True	2.277454	Not found	False	[]		vision blurred
diflunisal	True			Not found	False	[]		photosensitivity reaction
diflunisal	True			Not found	False	[]		drug reaction with eosinophilia and systemic symptoms
diflunisal	True	True	4.541338	Not found	False	[]		visual impairment
diflunisal	True	True	1.38372	Not found	False	[]		gastrointestinal pain
diflunisal	True			Not found	False	[]		anaphylactic shock
diflunisal	True	True	1.659128	Found	False	[]	insomnia	insomnia
diflunisal	True			Not found	False	[]		hypoacusis
diflunisal	True			Not found	False	[]		deafness
diflunisal	True			Not found	False	[]		renal impairment
diflunisal	True			Found	False	[]	drowsiness	somnolence
epitopic	True							blepharitis
epitopic	True							cleft palate
epitopic	True							corneal oedema
epitopic	True							endophthalmitis
epitopic	True							panophthalmitis
epitopic	True							episcleritis
epitopic	True							eye infection
epitopic	True							headache
epitopic	True							herpes simplex
epitopic	True							hyperaemia
epitopic	True							iritis
epitopic	True							pregnancy
epitopic	True							pruritus
epitopic	True							uveitis
epitopic	True							photophobia
epitopic	True							conjunctival oedema
epitopic	True							eye pain
epitopic	True							lacrimation increased
epitopic	True							skin striae
epitopic	True							nerve injury
epitopic	True							scab
epitopic	True							teratogenicity
epitopic	True							visual acuity reduced
epitopic	True							eye irritation
epitopic	True							punctate keratitis
epitopic	True							macular oedema
epitopic	True							dry eye
epitopic	True							vision blurred
epitopic	True							corneal pigmentation
epitopic	True							scleral hyperaemia
epitopic	True							anterior chamber flare
epitopic	True							sensation of foreign body
epitopic	True							cataract subcapsular
epitopic	True							corneal thinning
epitopic	True							eyelid irritation
epitopic	True							application site discomfort
epitopic	True							posterior capsule opacification
epitopic	True							conjunctival hyperaemia
epitopic	True							reproductive toxicity
digoxin	True			Not found	False	[]		gastrointestinal pain
digoxin	True	True	1.1966895	Not found	False	[]		abdominal pain
digoxin	True	True	1.7430704	Not found	False	[]		decreased appetite
digoxin	True	True	1.9140495	Not found	False	[]		anxiety
digoxin	True	True	2.5025746	Not found	False	[]		arrhythmia
digoxin	True	True	1.7389073	Not found	False	[]		asthenia
digoxin	True	True	2.4169653	Found	False	[]	av block	atrioventricular block
digoxin	True	True	8.830487999999999	Not found	False	[]		atrioventricular dissociation
digoxin	True			Not found	False	[]		chorea
digoxin	True	True	1.6497999	Found	False	[]	confusion	confusional state
digoxin	True			Not found	False	[]		feeling abnormal
digoxin	True	True	1.4145349	Not found	False	[]		delirium
digoxin	True	True	1.88111	Not found	False	[]		diarrhoea
digoxin	True	True	4.194377	Found	False	[]	digoxin toxicity	toxicity to various agents
digoxin	True	True	1.7406164	Not found	False	[]		dizziness
digoxin	True			Not found	False	[]		rash
digoxin	True			Not found	False	[]		dermatitis
digoxin	True	True	1.732704	Found	False	[]	gynaecomastia	gynaecomastia
digoxin	True	True	1.3699016	Not found	False	[]		hallucination
digoxin	True			Not found	False	[]		headache
digoxin	True	True	1.8914401	Not found	False	[]		cardiac arrest
digoxin	True	True	2.3649073	Not found	False	[]		cardiac disorder
digoxin	True	True	1.6817809	Found	False	[]	nausea	nausea
digoxin	True			Not found	False	[]		necrosis
digoxin	True	True	2.0874089	Not found	False	[]		palpitations
digoxin	True	True	1.00998	Not found	False	[]		psychotic disorder
digoxin	True	True	1.5539971	Not found	False	[]		tachycardia
digoxin	True	True	1.0546232	Not found	False	[]		thrombocytopenia
digoxin	True	True	2.4274351	Not found	False	[]		ventricular fibrillation
digoxin	True	True	2.7957345	Not found	False	[]		ventricular tachycardia
digoxin	True	True	1.6688823	Not found	False	[]		vomiting
digoxin	True	True	1.8403725	Not found	False	[]		sinus bradycardia
digoxin	True	True	2.549813	Not found	False	[]		ventricular arrhythmia
digoxin	True	True	2.8569094	Not found	False	[]		atrioventricular block first degree
digoxin	True	True	1.047806	Not found	False	[]		apathy
digoxin	True			Not found	False	[]		flat affect
digoxin	True	True	2.42516	Not found	False	[]		dissociation
digoxin	True	True	2.000031	Not found	False	[]		atrioventricular block complete
digoxin	True	True	3.1625435	Not found	False	[]		ventricular extrasystoles
digoxin	True	True	24.683821	Not found	False	[]		xanthopsia
digoxin	True	True	1.1578491	Not found	False	[]		gastrointestinal disorder
digoxin	True	True	1.0204115	Not found	False	[]		dyspepsia
digoxin	True	True	2.426938	Not found	False	[]		extrasystoles
digoxin	True	True	5.361629	Not found	False	[]		conduction disorder
digoxin	True	True	2.970858	Not found	False	[]		atrioventricular block second degree
digoxin	True	True	1.4501111	Not found	False	[]		vision blurred
digoxin	True			Not found	False	[]		rash maculo-papular
digoxin	True	True	4.9259	Found	False	[]	atrial tachycardia	atrial tachycardia
digoxin	True	True	2.5566208	Not found	False	[]		visual impairment
digoxin	True	True	1.968604	Not found	False	[]		cardiotoxicity
digoxin	True			Not found	False	[]		supraventricular tachyarrhythmia
digoxin	True	True	18.77527	Not found	False	[]		mesenteric vascular insufficiency
digoxin	True	True	5.753816	Not found	False	[]		intestinal ischaemia
dihydrocodeine	True			Not found	False	[]		gastrointestinal pain
dihydrocodeine	True			Not found	False	[]		abdominal pain
dihydrocodeine	True			Not found	False	[]		angioedema
dihydrocodeine	True			Not found	False	[]		mental disorder
dihydrocodeine	True	True	1.178027	Not found	False	[]		confusional state
dihydrocodeine	True			Not found	False	[]		feeling abnormal
dihydrocodeine	True			Found	False	[]	constipation	constipation
dihydrocodeine	True			Found	False	[]	diarrhoea	diarrhoea
dihydrocodeine	True			Not found	False	[]		dizziness
dihydrocodeine	True			Found	True	[]	difficulty breathing	dyspnoea
dihydrocodeine	True			Not found	False	[]		rash
dihydrocodeine	True			Not found	False	[]		dermatitis
dihydrocodeine	True			Not found	False	[]		gastrointestinal disorder
dihydrocodeine	True	True	1.440412	Not found	False	[]		hallucination
dihydrocodeine	True			Not found	False	[]		headache
dihydrocodeine	True			Not found	False	[]		hyperhidrosis
dihydrocodeine	True			Not found	False	[]		hypotension
dihydrocodeine	True			Not found	False	[]		immune system disorder
dihydrocodeine	True			Not found	False	[]		mediastinal disorder
dihydrocodeine	True			Not found	False	[]		nausea
dihydrocodeine	True			Not found	False	[]		nervous system disorder
dihydrocodeine	True			Not found	False	[]		ileus paralytic
dihydrocodeine	True	True	1.134872	Not found	False	[]		paraesthesia
dihydrocodeine	True			Found	False	['common']	itching	pruritus
dihydrocodeine	True			Not found	False	[]		seizure
dihydrocodeine	True			Not found	False	[]		urethral disorder
dihydrocodeine	True			Not found	False	[]		urinary tract disorder
dihydrocodeine	True			Not found	False	[]		urticaria
dihydrocodeine	True			Not found	False	[]		angiopathy
dihydrocodeine	True			Not found	False	[]		vertigo
dihydrocodeine	True			Not found	False	[]		vomiting
dihydrocodeine	True			Not found	False	[]		dry mouth
dihydrocodeine	True	True	1.379112	Not found	False	[]		urinary retention
dihydrocodeine	True			Not found	False	[]		mood swings
dihydrocodeine	True			Not found	False	[]		affect lability
dihydrocodeine	True			Not found	False	[]		biliary colic
dihydrocodeine	True			Not found	False	[]		skin disorder
dihydrocodeine	True	True	2.51725	Not found	False	[]		dysphoria
dihydrocodeine	True	True	3.357912	Not found	False	[]		respiratory depression
dihydrocodeine	True			Not found	False	[]		hepatobiliary disease
dihydrocodeine	True	True	1.356414	Not found	False	[]		somnolence
dihydroergotamine	True	True	3.77603	Not found	False	[]		gastrointestinal pain
dihydroergotamine	True			Not found	False	[]		abdominal pain
dihydroergotamine	True	True	1.5081360000000004	Not found	False	[]		decreased appetite
dihydroergotamine	True			Not found	False	[]		anxiety
dihydroergotamine	True			Not found	False	[]		aphonia
dihydroergotamine	True	True	1.056083	Not found	False	[]		arthralgia
dihydroergotamine	True			Not found	False	[]		asthenia
dihydroergotamine	True			Not found	False	[]		bronchospasm
dihydroergotamine	True			Not found	False	[]		bronchitis
dihydroergotamine	True			Not found	False	[]		pleuritic pain
dihydroergotamine	True			Not found	False	[]		confusional state
dihydroergotamine	True			Not found	False	[]		feeling abnormal
dihydroergotamine	True			Not found	False	[]		conjunctivitis
dihydroergotamine	True			Not found	False	[]		cystitis noninfective
dihydroergotamine	True			Not found	False	[]		cystitis
dihydroergotamine	True			Not found	False	[]		bladder pain
dihydroergotamine	True	True	1.028467	Not found	False	[]		dysphagia
dihydroergotamine	True			Not found	False	[]		diarrhoea
dihydroergotamine	True			Not found	False	[]		dizziness
dihydroergotamine	True			Not found	False	[]		dyspepsia
dihydroergotamine	True	True	1.04065	Not found	False	[]		dyspnoea
dihydroergotamine	True	True	1.226622	Not found	False	[]		ear pain
dihydroergotamine	True			Not found	False	[]		oedema
dihydroergotamine	True			Not found	False	[]		epistaxis
dihydroergotamine	True			Not found	False	[]		oesophageal spasm
dihydroergotamine	True			Not found	False	[]		rash
dihydroergotamine	True			Not found	False	[]		dermatitis
dihydroergotamine	True			Not found	False	[]		fatigue
dihydroergotamine	True			Not found	False	[]		flushing
dihydroergotamine	True			Found	False	[]	headache	headache
dihydroergotamine	True			Not found	False	[]		herpes simplex
dihydroergotamine	True			Not found	False	[]		hiccups
dihydroergotamine	True	True	1.469946	Not found	False	[]		hypotension
dihydroergotamine	True			Not found	False	[]		muscle spasms
dihydroergotamine	True			Not found	False	[]		muscle rigidity
dihydroergotamine	True			Found	False	['uncommon', 'common']	nausea	nausea
dihydroergotamine	True			Not found	False	[]		nervousness
dihydroergotamine	True			Not found	False	[]		tension
dihydroergotamine	True			Not found	False	[]		pain
dihydroergotamine	True			Not found	False	[]		palpitations
dihydroergotamine	True	True	1.0735359999999998	Not found	False	[]		paraesthesia
dihydroergotamine	True			Not found	False	[]		petechiae
dihydroergotamine	True	True	5.754833	Not found	False	[]		pharyngitis
dihydroergotamine	True			Not found	False	[]		pruritus
dihydroergotamine	True			Not found	False	[]		rhinitis
dihydroergotamine	True	True	2.396272	Not found	False	[]		shock
dihydroergotamine	True			Not found	False	[]		salivary hypersecretion
dihydroergotamine	True			Not found	False	[]		sinusitis
dihydroergotamine	True			Not found	False	[]		speech disorder
dihydroergotamine	True			Not found	False	[]		swelling
dihydroergotamine	True			Not found	False	[]		tachycardia
dihydroergotamine	True			Not found	False	[]		tinnitus
dihydroergotamine	True			Not found	False	[]		tremor
dihydroergotamine	True			Not found	False	[]		upper respiratory tract infection
dihydroergotamine	True			Not found	False	[]		pollakiuria
dihydroergotamine	True	True	8.58645	Not found	False	[]		urticaria
dihydroergotamine	True			Not found	False	[]		vaginal infection
dihydroergotamine	True			Not found	False	[]		vulvovaginal inflammation
dihydroergotamine	True			Not found	False	[]		ventricular fibrillation
dihydroergotamine	True	True	2.757616	Not found	False	[]		ventricular tachycardia
dihydroergotamine	True	True	1.366927	Not found	False	[]		vertigo
dihydroergotamine	True			Not found	False	[]		vomiting
dihydroergotamine	True			Not found	False	[]		injury
dihydroergotamine	True			Not found	False	[]		dry mouth
dihydroergotamine	True			Not found	False	[]		yawning
dihydroergotamine	True			Not found	False	[]		stupor
dihydroergotamine	True	True	1.553641	Not found	False	[]		depressed level of consciousness
dihydroergotamine	True			Not found	False	[]		photophobia
dihydroergotamine	True			Not found	False	[]		periorbital oedema
dihydroergotamine	True			Not found	False	[]		application site reaction
dihydroergotamine	True	True	1.990393	Not found	False	[]		muscular weakness
dihydroergotamine	True			Not found	False	[]		eye pain
dihydroergotamine	True			Not found	False	[]		malaise
dihydroergotamine	True	True	4.135065	Not found	False	[]		discomfort
dihydroergotamine	True			Not found	False	[]		ill-defined disorder
dihydroergotamine	True			Not found	False	[]		cold sweat
dihydroergotamine	True			Not found	False	[]		muscle contractions involuntary
dihydroergotamine	True			Not found	False	[]		euphoric mood
dihydroergotamine	True			Not found	False	[]		disturbance in attention
dihydroergotamine	True	True	9.000944	Not found	False	[]		peripheral ischaemia
dihydroergotamine	True			Not found	False	[]		lacrimal disorder
dihydroergotamine	True			Not found	False	[]		pelvic inflammatory disease
dihydroergotamine	True			Not found	False	[]		influenza like illness
dihydroergotamine	True			Not found	False	[]		hyperkinesia
dihydroergotamine	True			Not found	False	[]		agitation
dihydroergotamine	True			Not found	False	[]		chills
dihydroergotamine	True	True	2.032556	Not found	False	[]		musculoskeletal stiffness
dihydroergotamine	True			Not found	False	[]		face oedema
dihydroergotamine	True	True	4.294229	Not found	False	[]		gait disturbance
dihydroergotamine	True			Not found	False	[]		hot flush
dihydroergotamine	True			Not found	False	[]		menopausal symptoms
dihydroergotamine	True			Not found	False	[]		hyperhidrosis
dihydroergotamine	True			Not found	False	[]		insomnia
dihydroergotamine	True	True	1.7106249999999998	Not found	False	[]		parosmia
dihydroergotamine	True			Not found	False	[]		rash papular
dihydroergotamine	True			Not found	False	[]		somnolence
dihydroergotamine	True			Not found	False	[]		visual impairment
diltiazem	True			Not found	False	[]		agranulocytosis
diltiazem	True			Not found	False	[]		albuminuria
diltiazem	True	True	1.0683354	Not found	False	[]		alopecia
diltiazem	True			Not found	False	[]		amblyopia
diltiazem	True	True	1.061518	Not found	False	[]		amnesia
diltiazem	True			Not found	False	[]		haemolytic anaemia
diltiazem	True	True	1.086699	Not found	False	[]		angioedema
diltiazem	True	True	1.0520032	Not found	False	[]		decreased appetite
diltiazem	True			Not found	False	[]		arthralgia
diltiazem	True	True	1.130219	Not found	False	[]		musculoskeletal discomfort
diltiazem	True	True	1.256303	Not found	False	[]		asthenia
diltiazem	True	True	2.582532	Not found	False	[]		atrioventricular block
diltiazem	True	True	1.939883	Not found	False	[]		bronchitis
diltiazem	True	True	1.251439	Not found	False	[]		bundle branch block
diltiazem	True			Not found	False	[]		bursitis
diltiazem	True			Not found	False	[]		neck pain
diltiazem	True	True	1.3159197	Not found	False	[]		chest pain
diltiazem	True	True	1.709454	Not found	False	[]		colitis
diltiazem	True			Not found	False	[]		infection
diltiazem	True	True	1.204848	Not found	False	[]		conjunctivitis
diltiazem	True	True	1.1406344	Not found	False	[]		constipation
diltiazem	True	True	1.0345139	Not found	False	[]		cough
diltiazem	True			Not found	False	[]		cystitis noninfective
diltiazem	True	True	1.5640729999999998	Not found	False	[]		cystitis
diltiazem	True			Not found	False	[]		bladder pain
diltiazem	True			Not found	False	[]		dermatitis
diltiazem	True	True	1.521152	Not found	False	[]		dermatitis exfoliative
diltiazem	True	True	1.1970070000000002	Not found	False	[]		dermatitis contact
diltiazem	True	True	1.643811	Not found	False	[]		diarrhoea
diltiazem	True			Not found	False	[]		diplopia
diltiazem	True	True	1.2840705	Found	False	[]	dizziness	dizziness
diltiazem	True			Not found	False	[]		dysgeusia
diltiazem	True	True	1.024554	Not found	False	[]		dysmenorrhoea
diltiazem	True			Not found	False	[]		dyspepsia
diltiazem	True	True	1.194123	Not found	False	[]		dyspnoea
diltiazem	True	True	1.000225	Not found	False	[]		ear pain
diltiazem	True	True	1.381477	Not found	False	[]		ecchymosis
diltiazem	True	True	1.2693443	Found	False	[]	edema	oedema
diltiazem	True			Not found	False	[]		endophthalmitis
diltiazem	True			Not found	False	[]		panophthalmitis
diltiazem	True	True	1.10692	Not found	False	[]		toxic epidermal necrolysis
diltiazem	True			Not found	False	[]		epistaxis
diltiazem	True			Not found	False	[]		eructation
diltiazem	True	True	1.5762379999999998	Not found	False	[]		erythema multiforme
diltiazem	True	True	2.268805	Not found	False	[]		rash
diltiazem	True			Not found	False	[]		extrapyramidal disorder
diltiazem	True	True	1.050117	Not found	False	[]		eye disorder
diltiazem	True			Not found	False	[]		eye haemorrhage
diltiazem	True	True	1.1124636	Found	False	[]	fatigue	fatigue
diltiazem	True	True	1.0575158	Not found	False	[]		flatulence
diltiazem	True			Not found	False	[]		vitreous floaters
diltiazem	True			Found	False	[]	flushing	flushing
diltiazem	True			Not found	False	[]		cardiac flutter
diltiazem	True			Not found	False	[]		gastrointestinal disorder
diltiazem	True	True	1.2754385	Not found	False	[]		gastrointestinal haemorrhage
diltiazem	True	True	4.006124	Not found	False	[]		gingival hypertrophy
diltiazem	True			Not found	False	[]		gout
diltiazem	True	True	1.0721729999999998	Not found	False	[]		gynaecomastia
diltiazem	True			Not found	False	[]		hallucination
diltiazem	True			Not found	False	[]		headache
diltiazem	True	True	1.9590501	Not found	False	[]		cardiac arrest
diltiazem	True	True	1.2929328	Not found	False	[]		cardiac disorder
diltiazem	True	True	1.7867565	Found	False	['rare']	congestive heart failure	cardiac failure congestive
diltiazem	True			Not found	False	[]		hepatitis
diltiazem	True	True	1.3226049000000002	Not found	False	[]		hyperglycaemia
diltiazem	True			Found	False	[]	allergic reaction	hypersensitivity
diltiazem	True	True	1.3355042	Not found	False	[]		orthostatic hypotension
diltiazem	True			Not found	False	[]		influenza
diltiazem	True	True	1.0874408999999998	Not found	False	[]		osteoarthritis
diltiazem	True			Not found	False	[]		arthropathy
diltiazem	True	True	1.206843	Not found	False	[]		nephrolithiasis
diltiazem	True	True	1.0314518	Not found	False	[]		lethargy
diltiazem	True			Not found	False	[]		leukopenia
diltiazem	True	True	2.075959	Not found	False	[]		mediastinal disorder
diltiazem	True			Not found	False	[]		muscle spasms
diltiazem	True			Not found	False	[]		hypertonia
diltiazem	True	True	3.163362	Not found	False	[]		myopathy
diltiazem	True	True	1.0392367999999998	Found	False	['rare']	myocardial infarction	myocardial infarction
diltiazem	True	True	1.199648	Not found	False	[]		acute coronary syndrome
diltiazem	True	True	1.04129	Not found	False	[]		nasal congestion
diltiazem	True			Not found	False	[]		nasopharyngitis
diltiazem	True	True	1.1648756	Not found	False	[]		nausea
diltiazem	True			Not found	False	[]		nervous system disorder
diltiazem	True	True	1.1367174	Not found	False	[]		nervousness
diltiazem	True			Not found	False	[]		tension
diltiazem	True	True	3.77527	Not found	False	[]		melanocytic naevus
diltiazem	True	True	1.02975	Not found	False	[]		nocturia
diltiazem	True			Not found	False	[]		otitis media
diltiazem	True	True	1.0456022	Not found	False	[]		pain
diltiazem	True			Not found	False	[]		pallor
diltiazem	True	True	1.711245	Not found	False	[]		palpitations
diltiazem	True			Not found	False	[]		paraesthesia
diltiazem	True	True	1.064099	Not found	False	[]		petechiae
diltiazem	True			Not found	False	[]		pharyngitis
diltiazem	True	True	1.222921	Not found	False	[]		phlebitis
diltiazem	True	True	1.173369	Not found	False	[]		polyuria
diltiazem	True			Not found	False	[]		prostatic disorder
diltiazem	True			Not found	False	[]		pruritus
diltiazem	True	True	1.1200229999999998	Not found	False	[]		vascular purpura
diltiazem	True	True	1.300201	Not found	False	[]		purpura
diltiazem	True			Not found	False	[]		pyelonephritis
diltiazem	True	True	1.1998967	Not found	False	[]		renal failure
diltiazem	True			Not found	False	[]		retinal disorder
diltiazem	True			Not found	False	[]		rhinitis
diltiazem	True	True	2.512043	Not found	False	[]		sinoatrial block
diltiazem	True			Not found	False	[]		sinus headache
diltiazem	True			Not found	False	[]		sinusitis
diltiazem	True			Not found	False	[]		stevens-johnson syndrome
diltiazem	True	True	1.073648	Not found	False	[]		gastric ulcer
diltiazem	True	True	1.077142	Not found	False	[]		hyperhidrosis
diltiazem	True	True	1.1330838	Found	False	['common']	swelling	swelling
diltiazem	True	True	1.0409086	Not found	False	[]		loss of consciousness
diltiazem	True	True	1.4290021	Not found	False	[]		shock
diltiazem	True	True	1.2420688	Not found	False	[]		syncope
diltiazem	True			Not found	False	[]		thirst
diltiazem	True			Not found	False	[]		thrombocytopenia
diltiazem	True			Not found	False	[]		tinnitus
diltiazem	True			Not found	False	[]		tooth disorder
diltiazem	True	True	1.1288867	Not found	False	[]		tremor
diltiazem	True			Not found	False	[]		erythema
diltiazem	True	True	1.2280065	Not found	False	[]		pollakiuria
diltiazem	True	True	1.1785012	Not found	False	[]		urinary tract infection
diltiazem	True	True	3.073024	Not found	False	[]		urethral disorder
diltiazem	True			Not found	False	[]		urinary tract disorder
diltiazem	True	True	1.893875	Not found	False	[]		urticaria
diltiazem	True	True	2.17865	Not found	False	[]		vaginal infection
diltiazem	True			Not found	False	[]		vulvovaginal inflammation
diltiazem	True	True	1.041148	Not found	False	[]		angiopathy
diltiazem	True			Not found	False	[]		vasculitis
diltiazem	True	True	1.301073	Not found	False	[]		ventricular fibrillation
diltiazem	True	True	1.3431921999999998	Not found	False	[]		ventricular tachycardia
diltiazem	True			Not found	False	[]		vertigo
diltiazem	True	True	1.0394242	Not found	False	[]		vomiting
diltiazem	True	True	1.3147746	Not found	False	[]		dry mouth
diltiazem	True	True	2.8017698	Not found	False	[]		sinus bradycardia
diltiazem	True			Not found	False	[]		ventricular arrhythmia
diltiazem	True	True	2.822572	Not found	False	[]		atrioventricular block first degree
diltiazem	True			Not found	False	[]		mood swings
diltiazem	True			Not found	False	[]		affect lability
diltiazem	True	True	1.157355	Not found	False	[]		rash pustular
diltiazem	True	True	1.4299571999999998	Not found	False	[]		oedema peripheral
diltiazem	True			Not found	False	[]		dissociation
diltiazem	True	True	1.157466	Not found	False	[]		periorbital oedema
diltiazem	True			Not found	False	[]		musculoskeletal stiffness
diltiazem	True			Not found	False	[]		nuchal rigidity
diltiazem	True			Not found	False	[]		hypersensitivity vasculitis
diltiazem	True	True	1.854531	Not found	False	[]		atrioventricular block complete
diltiazem	True			Not found	False	[]		crystalluria
diltiazem	True	True	2.0536508	Not found	False	[]		ventricular extrasystoles
diltiazem	True	True	2.163725	Not found	False	[]		skin hypertrophy
diltiazem	True			Not found	False	[]		injection site reaction
diltiazem	True	True	1.6849596999999998	Not found	False	[]		injury
diltiazem	True	True	1.4616081	Not found	False	[]		myocardial ischaemia
diltiazem	True			Not found	False	[]		bone pain
diltiazem	True	True	1.0033979999999998	Not found	False	[]		sinus congestion
diltiazem	True	True	1.393883	Not found	False	[]		joint swelling
diltiazem	True	True	1.332456	Not found	False	[]		malnutrition
diltiazem	True	True	1.444403	Not found	False	[]		skin hyperpigmentation
diltiazem	True			Not found	False	[]		abdominal pain upper
diltiazem	True	True	1.1286234000000002	Not found	False	[]		abdominal pain
diltiazem	True	True	1.0447552	Not found	False	[]		malaise
diltiazem	True	True	1.006812	Not found	False	[]		discomfort
diltiazem	True	True	1.0075026	Not found	False	[]		feeling abnormal
diltiazem	True	True	1.221759	Not found	False	[]		ill-defined disorder
diltiazem	True			Not found	False	[]		myalgia
diltiazem	True			Not found	False	[]		cardiac fibrillation
diltiazem	True	True	8.432475	Not found	False	[]		nodal rhythm
diltiazem	True			Not found	False	[]		thinking abnormal
diltiazem	True			Not found	False	[]		abnormal dreams
diltiazem	True			Not found	False	[]		eye irritation
diltiazem	True			Not found	False	[]		personality change
diltiazem	True	True	1.08545	Not found	False	[]		erectile dysfunction
diltiazem	True	True	1.991968	Not found	False	[]		left ventricular dysfunction
diltiazem	True	True	3.661043	Not found	False	[]		atrioventricular block second degree
diltiazem	True			Not found	False	[]		parkinsonism
diltiazem	True	True	1.367337	Not found	False	[]		extrasystoles
diltiazem	True	True	1.0796289	Not found	False	[]		vision blurred
diltiazem	True			Not found	False	[]		photosensitivity reaction
diltiazem	True	True	1.2927669000000002	Not found	False	[]		abdominal distension
diltiazem	True	True	4.589012	Not found	False	[]		sinus arrhythmia
diltiazem	True	True	1.262841	Not found	False	[]		neuropathy peripheral
diltiazem	True	True	1.2086739999999998	Not found	False	[]		respiratory distress
diltiazem	True			Not found	False	[]		lymphadenopathy
diltiazem	True	True	1.08425	Not found	False	[]		rash generalised
diltiazem	True	True	4.489279	Not found	False	[]		sinus arrest
diltiazem	True	True	1.1595529999999998	Not found	False	[]		face oedema
diltiazem	True			Not found	False	[]		feeling jittery
diltiazem	True	True	1.145728	Not found	False	[]		gait disturbance
diltiazem	True			Not found	False	[]		hyperuricaemia
diltiazem	True			Not found	False	[]		liver injury
diltiazem	True	True	5.752912	Not found	False	[]		acute generalised exanthematous pustulosis
diltiazem	True			Not found	False	[]		insomnia
diltiazem	True	True	1.0274693	Not found	False	[]		abdominal discomfort
diltiazem	True			Not found	False	[]		lichenoid keratosis
diltiazem	True			Not found	False	[]		musculoskeletal pain
diltiazem	True			Not found	False	[]		somnolence
diltiazem	True	True	1.0888	Not found	False	[]		visual impairment
dimercaprol	True							gastrointestinal pain
dimercaprol	True							abdominal pain
dimercaprol	True							abscess
dimercaprol	True							anxiety
dimercaprol	True							asthenia
dimercaprol	True							conjunctivitis
dimercaprol	True							headache
dimercaprol	True							nausea
dimercaprol	True							pain
dimercaprol	True							salivary hypersecretion
dimercaprol	True							muscle spasms
dimercaprol	True							hyperhidrosis
dimercaprol	True							tachycardia
dimercaprol	True							vomiting
dimercaprol	True							burning sensation
dimercaprol	True							lacrimation increased
dimercaprol	True							agitation
dimercaprol	True							nasopharyngitis
dimercaprol	True							rhinorrhoea
dimercaprol	True							paraesthesia
diphenhydramine	True			Not found	False	[]		agranulocytosis
diphenhydramine	True	True	1.53075	Not found	False	[]		haemolytic anaemia
diphenhydramine	True			Not found	False	[]		decreased appetite
diphenhydramine	True			Found	False	[]	confusion	confusional state
diphenhydramine	True	True	1.0828443	Not found	False	[]		feeling abnormal
diphenhydramine	True			Found	False	[]	constipation	constipation
diphenhydramine	True			Not found	False	[]		drug eruption
diphenhydramine	True	True	8.5858	Not found	False	[]		diarrhoea
diphenhydramine	True			Not found	False	[]		diplopia
diphenhydramine	True	True	1.1179144	Found	False	[]	dizziness	dizziness
diphenhydramine	True	True	1.2528759	Found	False	['common']	sleepiness	somnolence
diphenhydramine	True	True	1.1776746	Not found	False	[]		fatigue
diphenhydramine	True			Not found	False	[]		asthenia
diphenhydramine	True	True	1.20642	Not found	False	[]		headache
diphenhydramine	True	True	1.3784855	Not found	False	[]		hypotension
diphenhydramine	True			Found	False	[]	irritability	irritability
diphenhydramine	True			Not found	False	[]		labyrinthitis
diphenhydramine	True	True	1.2694611	Not found	False	[]		nasal congestion
diphenhydramine	True	True	1.1891861	Found	True	[]	nausea	nausea
diphenhydramine	True			Not found	False	[]		nervousness
diphenhydramine	True			Not found	False	[]		tension
diphenhydramine	True			Not found	False	[]		neuritis
diphenhydramine	True	True	1.1461133	Not found	False	[]		neuropathy peripheral
diphenhydramine	True	True	1.2408044	Not found	False	[]		palpitations
diphenhydramine	True	True	1.2446751	Not found	False	[]		paraesthesia
diphenhydramine	True	True	1.029222	Not found	False	[]		seizure
diphenhydramine	True	True	1.4770293	Not found	False	[]		tachycardia
diphenhydramine	True			Not found	False	[]		thrombocytopenia
diphenhydramine	True			Not found	False	[]		tinnitus
diphenhydramine	True	True	1.3015262	Found	True	['common']	tremor	tremor
diphenhydramine	True			Not found	False	[]		pollakiuria
diphenhydramine	True			Not found	False	[]		vertigo
diphenhydramine	True	True	1.2378484	Found	False	[]	vomiting	vomiting
diphenhydramine	True	True	1.5757868	Not found	False	[]		wheezing
diphenhydramine	True	True	1.1545365	Found	False	[]	urinary retention	urinary retention
diphenhydramine	True	True	2.0487613	Not found	False	[]		chills
diphenhydramine	True	True	1.1773952	Found	False	[]	excitability	agitation
diphenhydramine	True			Not found	False	[]		dyspepsia
diphenhydramine	True	True	2.2410559	Not found	False	[]		chest discomfort
diphenhydramine	True			Not found	False	[]		euphoric mood
diphenhydramine	True			Not found	False	[]		extrasystoles
diphenhydramine	True			Found	False	[]	blurred vision	vision blurred
diphenhydramine	True	True	3.77527	Not found	False	[]		photosensitivity reaction
diphenhydramine	True	True	1.1252748	Not found	False	[]		hyperhidrosis
diphenhydramine	True	True	1.0937138	Found	True	['common']	insomnia	insomnia
dipivefrin	True			Not found	False	[]		arrhythmia
dipivefrin	True	True	2.53886	Not found	False	[]		hypersensitivity
dipivefrin	True			Found	False	['uncommon']	hypertension	hypertension
dipivefrin	True			Not found	False	[]		mydriasis
dipivefrin	True	True	3.78983	Found	False	['uncommon']	tachycardia	tachycardia
dipivefrin	True			Not found	False	[]		conjunctivitis
dipivefrin	True			Found	False	['common']	stinging	pain
dipyridamole	True	True	1.2565177					abdominal pain
dipyridamole	True							gastrointestinal pain
dipyridamole	True							alopecia
dipyridamole	True	True	1.2420772					anaemia
dipyridamole	True							angina pectoris
dipyridamole	True							angioedema
dipyridamole	True							anxiety
dipyridamole	True							arrhythmia
dipyridamole	True							arthralgia
dipyridamole	True							musculoskeletal discomfort
dipyridamole	True	True	5.753897					arthritis
dipyridamole	True	True	1.1161919					asthenia
dipyridamole	True							atrial fibrillation
dipyridamole	True	True	1.2043309999999998					atrioventricular block
dipyridamole	True							back pain
dipyridamole	True							bone disorder
dipyridamole	True	True	1.7771600000000003					bronchospasm
dipyridamole	True	True	1.0456533					chest pain
dipyridamole	True							pleuritic pain
dipyridamole	True							cholelithiasis
dipyridamole	True							cough
dipyridamole	True	True	1.730528					dysphagia
dipyridamole	True							depersonalisation/derealisation disorder
dipyridamole	True							dermatitis
dipyridamole	True	True	3.77533					diarrhoea
dipyridamole	True	True	1.2653332000000002					dizziness
dipyridamole	True							dysgeusia
dipyridamole	True							dyspepsia
dipyridamole	True							dyspnoea
dipyridamole	True							ear pain
dipyridamole	True							oedema
dipyridamole	True	True	1.318024					eructation
dipyridamole	True							rash
dipyridamole	True							fatigue
dipyridamole	True							flatulence
dipyridamole	True							flushing
dipyridamole	True							gastrointestinal disorder
dipyridamole	True	True	1.6472509					gastrointestinal haemorrhage
dipyridamole	True	True	2.6029561					headache
dipyridamole	True	True	1.1360830000000002					cardiac arrest
dipyridamole	True							cardiac disorder
dipyridamole	True	True	1.861839					haemorrhage
dipyridamole	True	True	1.2675930000000002					hepatitis
dipyridamole	True							hypersensitivity
dipyridamole	True							hypertension
dipyridamole	True							hyperventilation
dipyridamole	True	True	1.1911870000000002					hypoaesthesia
dipyridamole	True	True	1.1501578					hypotension
dipyridamole	True	True	1.357597					orthostatic hypotension
dipyridamole	True							immune system disorder
dipyridamole	True							intermittent claudication
dipyridamole	True	True	1.783776					ischaemia
dipyridamole	True							laryngeal oedema
dipyridamole	True							laryngospasm
dipyridamole	True							breast pain
dipyridamole	True							mediastinal disorder
dipyridamole	True							muscle spasms
dipyridamole	True	True	2.42057					hypertonia
dipyridamole	True	True	1.2719512000000002					nausea
dipyridamole	True							nervous system disorder
dipyridamole	True							nervousness
dipyridamole	True							tension
dipyridamole	True							pain
dipyridamole	True							palpitations
dipyridamole	True							paraesthesia
dipyridamole	True	True	1.131154					peptic ulcer
dipyridamole	True							pharyngitis
dipyridamole	True							pruritus
dipyridamole	True							pulmonary oedema
dipyridamole	True							rhinitis
dipyridamole	True	True	1.1387390000000002					seizure
dipyridamole	True							musculoskeletal pain
dipyridamole	True	True	4.2854241					cerebrovascular accident
dipyridamole	True	True	1.592904					loss of consciousness
dipyridamole	True	True	1.259329					shock
dipyridamole	True	True	1.452441					syncope
dipyridamole	True							tachycardia
dipyridamole	True							supraventricular tachycardia
dipyridamole	True							thirst
dipyridamole	True	True	1.197613					thrombocytopenia
dipyridamole	True							tinnitus
dipyridamole	True							tremor
dipyridamole	True							urticaria
dipyridamole	True	True	1.184209					angiopathy
dipyridamole	True							ventricular fibrillation
dipyridamole	True							ventricular tachycardia
dipyridamole	True							vertigo
dipyridamole	True	True	1.4640272					vomiting
dipyridamole	True	True	1.2619440000000002					dry mouth
dipyridamole	True	True	5.680069					procedural haemorrhage
dipyridamole	True							ventricular arrhythmia
dipyridamole	True	True	1.532319					hepatic function abnormal
dipyridamole	True							migraine
dipyridamole	True							ventricular extrasystoles
dipyridamole	True							injection site reaction
dipyridamole	True							eye pain
dipyridamole	True							injection site pain
dipyridamole	True							skin disorder
dipyridamole	True	True	1.136857					abdominal pain upper
dipyridamole	True							malaise
dipyridamole	True	True	1.026197					discomfort
dipyridamole	True							feeling abnormal
dipyridamole	True							ill-defined disorder
dipyridamole	True							emotional distress
dipyridamole	True							myalgia
dipyridamole	True							cardiac fibrillation
dipyridamole	True							increased appetite
dipyridamole	True	True	2.17871					anorectal discomfort
dipyridamole	True							rectal tenesmus
dipyridamole	True							proctalgia
dipyridamole	True	True	2.775403					abdominal discomfort
dipyridamole	True							perineal pain
dipyridamole	True							extrasystoles
dipyridamole	True							anaphylactic shock
dipyridamole	True							anaphylactoid reaction
dipyridamole	True							cardiac death
dipyridamole	True	True	2.266705					epigastric discomfort
dipyridamole	True							chills
dipyridamole	True							bradycardia
dipyridamole	True							generalised tonic-clonic seizure
dipyridamole	True	True	2.171026					coordination abnormal
dipyridamole	True	True	1.274787					sinus arrest
dipyridamole	True							renal pain
dipyridamole	True							hot flush
dipyridamole	True							menopausal symptoms
dipyridamole	True	True	1.055942					hyperhidrosis
dipyridamole	True							cardiomyopathy
dipyridamole	True	True	1.388758					post procedural haemorrhage
dipyridamole	True							dysphonia
dipyridamole	True	True	1.008505					somnolence
disopyramide	True			Not found	False	[]		agranulocytosis
disopyramide	True	True	1.4413870000000002	Not found	False	[]		angioedema
disopyramide	True	True	1.125217	Not found	False	[]		decreased appetite
disopyramide	True	True	1.226314	Not found	False	[]		apnoea
disopyramide	True			Not found	False	[]		atrioventricular block
disopyramide	True			Not found	False	[]		chest pain
disopyramide	True	True	1.946948	Not found	False	[]		coma
disopyramide	True			Not found	False	[]		confusional state
disopyramide	True			Not found	False	[]		feeling abnormal
disopyramide	True	True	1.436326	Not found	False	[]		constipation
disopyramide	True			Not found	False	[]		cyanosis
disopyramide	True			Not found	False	[]		depression
disopyramide	True			Not found	False	[]		diarrhoea
disopyramide	True			Not found	False	[]		diplopia
disopyramide	True			Not found	False	[]		dizziness
disopyramide	True			Not found	False	[]		somnolence
disopyramide	True			Not found	False	[]		dyspepsia
disopyramide	True			Not found	False	[]		dyspnoea
disopyramide	True	True	3.970911	Not found	False	[]		dysuria
disopyramide	True			Not found	False	[]		oedema
disopyramide	True			Not found	False	[]		rash
disopyramide	True			Not found	False	[]		dermatitis
disopyramide	True			Not found	False	[]		fatigue
disopyramide	True			Not found	False	[]		asthenia
disopyramide	True			Not found	False	[]		flatulence
disopyramide	True			Not found	False	[]		gynaecomastia
disopyramide	True			Not found	False	[]		headache
disopyramide	True	True	2.236792	Not found	False	[]		cardiac arrest
disopyramide	True			Not found	False	[]		cardiac failure congestive
disopyramide	True			Not found	False	[]		hepatitis
disopyramide	True			Not found	False	[]		hypercholesterolaemia
disopyramide	True	True	5.694853	Not found	False	[]		hypoglycaemia
disopyramide	True	True	2.608665	Not found	False	[]		hypokalaemia
disopyramide	True			Found	False	[]	hypotension	hypotension
disopyramide	True			Not found	False	[]		jaundice cholestatic
disopyramide	True	True	1.5077600000000002	Not found	False	[]		mydriasis
disopyramide	True			Not found	False	[]		nausea
disopyramide	True			Not found	False	[]		nervousness
disopyramide	True			Not found	False	[]		tension
disopyramide	True			Not found	False	[]		neutropenia
disopyramide	True			Not found	False	[]		sensory loss
disopyramide	True			Not found	False	[]		hypoaesthesia
disopyramide	True			Not found	False	[]		pain
disopyramide	True			Not found	False	[]		pallor
disopyramide	True			Not found	False	[]		paraesthesia
disopyramide	True			Not found	False	[]		pruritus
disopyramide	True			Not found	False	[]		psychotic disorder
disopyramide	True	True	4.538616	Not found	False	[]		cardiogenic shock
disopyramide	True			Not found	False	[]		skin disorder
disopyramide	True	True	3.270957	Not found	False	[]		loss of consciousness
disopyramide	True	True	8.58629	Not found	False	[]		syncope
disopyramide	True			Not found	False	[]		thrombocytopenia
disopyramide	True	True	52.446644	Not found	False	[]		torsade de pointes
disopyramide	True			Not found	False	[]		pollakiuria
disopyramide	True			Not found	False	[]		urticaria
disopyramide	True	True	4.450825	Not found	False	[]		ventricular fibrillation
disopyramide	True	True	1.185086	Not found	False	[]		vertigo
disopyramide	True			Not found	False	[]		vomiting
disopyramide	True	True	2.393564	Not found	False	[]		dry mouth
disopyramide	True	True	1.6454689999999998	Not found	False	[]		urinary retention
disopyramide	True			Not found	False	[]		dissociation
disopyramide	True			Not found	False	[]		muscular weakness
disopyramide	True			Not found	False	[]		urinary hesitation
disopyramide	True			Not found	False	[]		accommodation disorder
disopyramide	True	True	1.539045	Not found	False	[]		malaise
disopyramide	True			Not found	False	[]		discomfort
disopyramide	True	True	1.050392	Not found	False	[]		ill-defined disorder
disopyramide	True			Not found	False	[]		nasal dryness
disopyramide	True			Not found	False	[]		cardiac fibrillation
disopyramide	True	True	7.330232	Not found	False	[]		nodal rhythm
disopyramide	True			Not found	False	[]		abdominal pain upper
disopyramide	True			Not found	False	[]		rash morbilliform
disopyramide	True			Not found	False	[]		erectile dysfunction
disopyramide	True			Not found	False	[]		prostatism
disopyramide	True			Not found	False	[]		defect conduction intraventricular
disopyramide	True			Not found	False	[]		acute psychosis
disopyramide	True			Not found	False	[]		dry eye
disopyramide	True			Not found	False	[]		vision blurred
disopyramide	True	True	1.710323	Not found	False	[]		systemic lupus erythematosus
disopyramide	True	True	2.330127	Not found	False	[]		bradycardia
disopyramide	True			Not found	False	[]		rash generalised
disopyramide	True			Not found	False	[]		sinus arrest
disopyramide	True			Not found	False	[]		dysgeusia
disopyramide	True			Not found	False	[]		feeling hot
disopyramide	True			Not found	False	[]		hyperhidrosis
disopyramide	True			Not found	False	[]		poisoning
disopyramide	True			Not found	False	[]		insomnia
disopyramide	True			Not found	False	[]		abdominal distension
disulfiram	True	True	1.888841	Found	True	[]	weakness	asthenia
disulfiram	True			Not found	False	[]		dermatitis atopic
disulfiram	True			Not found	False	[]		dizziness
disulfiram	True			Not found	False	[]		somnolence
disulfiram	True			Not found	False	[]		fatigue
disulfiram	True			Not found	False	[]		breath odour
disulfiram	True	True	2.488895	Not found	False	[]		hepatitis
disulfiram	True	True	6.946505	Not found	False	[]		jaundice
disulfiram	True			Not found	False	[]		neuritis
disulfiram	True	True	4.293977	Found	False	[]	neuropathy	neuropathy peripheral
disulfiram	True	True	2.17929	Not found	False	[]		sensory loss
disulfiram	True			Not found	False	[]		hypoaesthesia
disulfiram	True	True	8.58633	Not found	False	[]		optic neuritis
disulfiram	True			Not found	False	[]		pain
disulfiram	True	True	44.219245	Not found	False	[]		polyneuropathy
disulfiram	True	True	3.703364	Not found	False	[]		psychotic disorder
disulfiram	True			Not found	False	[]		stress
disulfiram	True	True	5.235917	Not found	False	[]		hepatic failure
disulfiram	True	True	1.050471	Not found	False	[]		hepatic necrosis
disulfiram	True			Not found	False	[]		eye pain
disulfiram	True			Not found	False	[]		dermatitis acneiform
disulfiram	True			Not found	False	[]		tenderness
disulfiram	True			Not found	False	[]		abdominal discomfort
disulfiram	True			Not found	False	[]		erectile dysfunction
disulfiram	True			Found	False	['uncommon', 'common']	skin rash	rash
disulfiram	True	True	11.830323	Not found	False	[]		hepatitis fulminant
disulfiram	True			Not found	False	[]		peripheral sensorimotor neuropathy
disulfiram	True	True	1.7311450000000002	Not found	False	[]		paraesthesia
valproate	True	True	1.0322033	Not found	False	[]		abdominal pain
valproate	True			Not found	False	[]		gastrointestinal pain
valproate	True	True	9.1753879	Found	False	[]	birth defects	congenital anomaly
valproate	True	True	12.6581821	Found	False	[]	developmental delay	developmental delay
valproate	True	True	2.7069933	Not found	False	[]		pancreatitis acute
valproate	True	True	1.0744257	Not found	False	[]		agranulocytosis
valproate	True	True	1.8480785	Not found	False	[]		alopecia
valproate	True	True	4.612733	Not found	False	[]		amblyopia
valproate	True	True	1.583363	Not found	False	[]		amenorrhoea
valproate	True			Not found	False	[]		amnesia
valproate	True			Not found	False	[]		anaphylactic shock
valproate	True	True	1.2576092	Not found	False	[]		anaemia
valproate	True	True	1.002107	Not found	False	[]		aplastic anaemia
valproate	True	True	1.512012	Not found	False	[]		anaemia macrocytic
valproate	True			Not found	False	[]		angioedema
valproate	True	True	1.0857753	Not found	False	[]		decreased appetite
valproate	True			Not found	False	[]		anxiety
valproate	True			Not found	False	[]		arrhythmia
valproate	True			Not found	False	[]		arthralgia
valproate	True			Not found	False	[]		musculoskeletal discomfort
valproate	True			Found	False	[]	weakness	asthenia
valproate	True	True	2.0705023	Not found	False	[]		ataxia
valproate	True	True	13.40727	Found	False	[]	autism	autism spectrum disorder
valproate	True			Not found	False	[]		back pain
valproate	True	True	1.8053689	Not found	False	[]		abnormal behaviour
valproate	True	True	1.3059002999999998	Not found	False	[]		mental disorder
valproate	True	True	1.5725495	Not found	False	[]		blister
valproate	True	True	1.789878	Not found	False	[]		dermatitis bullous
valproate	True	True	2.2023394	Not found	False	[]		coagulopathy
valproate	True			Not found	False	[]		breast disorder
valproate	True	True	1.158715	Not found	False	[]		bronchitis
valproate	True	True	1.425671	Not found	False	[]		catatonia
valproate	True			Not found	False	[]		neck pain
valproate	True			Not found	False	[]		chest pain
valproate	True	True	4.149022	Found	False	[]	cognitive impairment	cognitive disorder
valproate	True	True	1.8272658	Not found	False	[]		coma
valproate	True			Not found	False	[]		infection
valproate	True	True	1.2997542	Not found	False	[]		confusional state
valproate	True			Not found	False	[]		feeling abnormal
valproate	True	True	1.508864	Not found	False	[]		conjunctivitis
valproate	True			Not found	False	[]		connective tissue disorder
valproate	True			Not found	False	[]		constipation
valproate	True			Not found	False	[]		contusion
valproate	True			Not found	False	[]		cystitis noninfective
valproate	True	True	1.030825	Not found	False	[]		cystitis
valproate	True	True	1.072256	Not found	False	[]		bladder pain
valproate	True			Not found	False	[]		cyst
valproate	True	True	1.560199	Not found	False	[]		deafness
valproate	True	True	1.0906209999999998	Not found	False	[]		dysphagia
valproate	True			Not found	False	[]		depression
valproate	True	True	1.6783819	Not found	False	[]		drug eruption
valproate	True			Not found	False	[]		diarrhoea
valproate	True	True	1.15728	Not found	False	[]		diplopia
valproate	True			Found	False	[]	dizziness	dizziness
valproate	True			Not found	False	[]		osteoarthritis
valproate	True	True	1.3029844000000002	Not found	False	[]		dysarthria
valproate	True			Not found	False	[]		dysgeusia
valproate	True			Not found	False	[]		dysmenorrhoea
valproate	True			Not found	False	[]		dyspepsia
valproate	True			Not found	False	[]		dyspnoea
valproate	True			Not found	False	[]		dysuria
valproate	True			Not found	False	[]		ear disorder
valproate	True	True	1.042964	Not found	False	[]		ear pain
valproate	True	True	1.129854	Not found	False	[]		ecchymosis
valproate	True	True	1.6370133	Not found	False	[]		oedema
valproate	True			Not found	False	[]		endocrine disorder
valproate	True	True	2.54814	Not found	False	[]		enuresis
valproate	True	True	1.4178118	Not found	False	[]		eosinophilia
valproate	True	True	2.0319268	Not found	False	[]		toxic epidermal necrolysis
valproate	True			Not found	False	[]		epistaxis
valproate	True			Not found	False	[]		eructation
valproate	True	True	1.227398	Not found	False	[]		erythema multiforme
valproate	True			Not found	False	[]		erythema nodosum
valproate	True	True	2.574056	Not found	False	[]		rash
valproate	True			Not found	False	[]		dermatitis
valproate	True			Not found	False	[]		extrapyramidal disorder
valproate	True			Not found	False	[]		eye disorder
valproate	True	True	29.347235	Not found	False	[]		fanconi syndrome
valproate	True	True	3.669833	Not found	False	[]		renal tubular disorder
valproate	True	True	3.223528	Not found	False	[]		fatigue
valproate	True	True	1.622275	Not found	False	[]		anal incontinence
valproate	True			Not found	False	[]		flatulence
valproate	True	True	1.620142	Not found	False	[]		folate deficiency
valproate	True			Not found	False	[]		multiple fractures
valproate	True			Not found	False	[]		fracture
valproate	True			Not found	False	[]		furuncle
valproate	True	True	1.126055	Not found	False	[]		gastroenteritis
valproate	True			Not found	False	[]		gastrointestinal disorder
valproate	True	True	1.164978	Not found	False	[]		gingival bleeding
valproate	True			Not found	False	[]		glossitis
valproate	True	True	1.1573524	Not found	False	[]		hallucination
valproate	True			Not found	False	[]		atrioventricular block
valproate	True			Not found	False	[]		haematemesis
valproate	True			Not found	False	[]		haematoma
valproate	True			Found	False	[]	bleeding	haemorrhage
valproate	True			Not found	False	[]		hiccups
valproate	True			Not found	False	[]		hypersensitivity
valproate	True	True	1.0295501	Not found	False	[]		hypertension
valproate	True			Not found	False	[]		hypoaesthesia
valproate	True	True	1.4728735000000002	Not found	False	[]		hyponatraemia
valproate	True	True	3.4356	Not found	False	[]		hypoproteinaemia
valproate	True			Not found	False	[]		hypotension
valproate	True			Not found	False	[]		orthostatic hypotension
valproate	True	True	1.9106141	Not found	False	[]		hypothermia
valproate	True	True	1.7145408	Not found	False	[]		hypothyroidism
valproate	True			Not found	False	[]		immune system disorder
valproate	True	True	1.4293744	Not found	False	[]		inappropriate antidiuretic hormone secretion
valproate	True	True	1.536913	Not found	False	[]		incontinence
valproate	True	True	3.515777	Not found	False	[]		infertility male
valproate	True			Not found	False	[]		influenza
valproate	True			Not found	False	[]		arthropathy
valproate	True	True	15.062507	Not found	False	[]		learning disorder
valproate	True			Not found	False	[]		muscle spasms
valproate	True	True	1.5241204000000002	Not found	False	[]		lethargy
valproate	True	True	1.4956961999999998	Not found	False	[]		leukopenia
valproate	True			Not found	False	[]		cutaneous lupus erythematosus
valproate	True	True	1.748545	Not found	False	[]		lymphocytosis
valproate	True			Not found	False	[]		mediastinal disorder
valproate	True			Not found	False	[]		menstrual disorder
valproate	True	True	1.5521298	Not found	False	[]		metabolic disorder
valproate	True			Not found	False	[]		metrorrhagia
valproate	True	True	1.55978	Not found	False	[]		hypertonia
valproate	True			Not found	False	[]		fungal infection
valproate	True	True	1.305491	Not found	False	[]		myelodysplastic syndrome
valproate	True			Found	False	['common']	nausea	nausea
valproate	True	True	2.3502620000000003	Not found	False	[]		necrosis
valproate	True			Not found	False	[]		neoplasm
valproate	True			Not found	False	[]		nervous system disorder
valproate	True			Not found	False	[]		nervousness
valproate	True	True	8.1757997	Not found	False	[]		tension
valproate	True	True	2.0293547	Not found	False	[]		neutropenia
valproate	True			Not found	False	[]		nystagmus
valproate	True	True	1.7128560000000002	Not found	False	[]		osteopenia
valproate	True			Not found	False	[]		osteoporosis
valproate	True	True	4.276098999999999	Not found	False	[]		otitis media
valproate	True	True	1.2174596000000002	Not found	False	[]		pain
valproate	True			Not found	False	[]		palpitations
valproate	True	True	1.4472515	Found	False	[]	pancreatitis	pancreatitis
valproate	True	True	1.710374	Not found	False	[]		pancytopenia
valproate	True			Not found	False	[]		paraesthesia
valproate	True	True	1.196074	Not found	False	[]		tooth abscess
valproate	True	True	1.868215	Not found	False	[]		personality disorder
valproate	True	True	1.688551	Not found	False	[]		petechiae
valproate	True	True	1.38198	Not found	False	[]		pharyngitis
valproate	True	True	1.5284939	Not found	False	[]		pleural effusion
valproate	True	True	1.2261267	Not found	False	[]		pneumonia
valproate	True	True	4.090799	Found	False	[]	polycystic ovary	polycystic ovaries
valproate	True			Not found	False	[]		polyp
valproate	True	True	1.4135	Not found	False	[]		polyuria
valproate	True			Not found	False	[]		pruritus
valproate	True	True	2.047193	Not found	False	[]		aplasia pure red cell
valproate	True	True	1.1188	Not found	False	[]		rhinitis
valproate	True	True	3.18951	Not found	False	[]		seborrhoeic dermatitis
valproate	True			Not found	False	[]		sinusitis
valproate	True			Not found	False	[]		sleep disorder
valproate	True	True	1.449782	Not found	False	[]		speech disorder
valproate	True	True	1.3729056000000002	Not found	False	[]		stevens-johnson syndrome
valproate	True	True	1.7905394	Not found	False	[]		stomatitis
valproate	True			Not found	False	[]		hyperhidrosis
valproate	True			Not found	False	[]		swelling
valproate	True	True	1.1915399	Not found	False	[]		tachycardia
valproate	True			Not found	False	[]		tinnitus
valproate	True			Not found	False	[]		tooth disorder
valproate	True	True	1.5400944	Not found	False	[]		tremor
valproate	True			Not found	False	[]		pollakiuria
valproate	True	True	1.7272474	Not found	False	[]		urinary incontinence
valproate	True			Not found	False	[]		urethral disorder
valproate	True			Not found	False	[]		urinary tract disorder
valproate	True			Not found	False	[]		urticaria
valproate	True			Not found	False	[]		vaginal infection
valproate	True			Not found	False	[]		vulvovaginal inflammation
valproate	True			Not found	False	[]		angiopathy
valproate	True			Not found	False	[]		vasculitis
valproate	True			Not found	False	[]		vertigo
valproate	True	True	1.135227	Not found	False	[]		viral infection
valproate	True	True	1.0488305	Found	False	['common']	vomiting	vomiting
valproate	True			Found	False	['common']	dry mouth	dry mouth
valproate	True	True	4.4267761	Found	False	[]	encephalopathy	encephalopathy
valproate	True			Not found	False	[]		chills
valproate	True	True	1.493085	Not found	False	[]		polydipsia
valproate	True	True	2.06506	Found	False	[]	liver failure	hepatic failure
valproate	True	True	1.714732	Not found	False	[]		stupor
valproate	True	True	1.5933982	Not found	False	[]		depressed level of consciousness
valproate	True			Not found	False	[]		mood swings
valproate	True	True	1.828555	Not found	False	[]		affect lability
valproate	True			Not found	False	[]		photophobia
valproate	True	True	1.0886052	Not found	False	[]		oedema peripheral
valproate	True	True	1.5384259999999998	Not found	False	[]		hypokinesia
valproate	True			Not found	False	[]		mouth ulceration
valproate	True			Not found	False	[]		musculoskeletal stiffness
valproate	True			Not found	False	[]		nuchal rigidity
valproate	True			Not found	False	[]		injection site inflammation
valproate	True			Not found	False	[]		injection site reaction
valproate	True	True	2.7973762	Not found	False	[]		injury
valproate	True			Not found	False	[]		bone pain
valproate	True			Not found	False	[]		eye pain
valproate	True			Not found	False	[]		injection site pain
valproate	True	True	1.103635	Not found	False	[]		rash pustular
valproate	True			Not found	False	[]		hyperreflexia
valproate	True			Not found	False	[]		dry skin
valproate	True			Not found	False	[]		menstruation irregular
valproate	True	True	1.5066700000000002	Not found	False	[]		vascular malformation
valproate	True			Not found	False	[]		increased tendency to bruise
valproate	True	True	1.727499	Not found	False	[]		liver injury
valproate	True	True	2.7560010000000004	Not found	False	[]		traumatic liver injury
valproate	True	True	1.03264	Not found	False	[]		malnutrition
valproate	True	True	4.149022	Not found	False	[]		porphyria acute
valproate	True	True	1.209984	Not found	False	[]		skin disorder
valproate	True			Not found	False	[]		malaise
valproate	True			Not found	False	[]		discomfort
valproate	True	True	1.3661948000000002	Not found	False	[]		ill-defined disorder
valproate	True			Not found	False	[]		myalgia
valproate	True			Not found	False	[]		muscle twitching
valproate	True	True	1.2233437	Not found	False	[]		increased appetite
valproate	True			Not found	False	[]		abdominal pain upper
valproate	True	True	4.514202999999999	Not found	False	[]		asterixis
valproate	True			Not found	False	[]		teratogenicity
valproate	True	True	1.2471286	Not found	False	[]		disturbance in attention
valproate	True			Not found	False	[]		thinking abnormal
valproate	True	True	1.0062243	Not found	False	[]		memory impairment
valproate	True			Not found	False	[]		abnormal dreams
valproate	True	True	1.328663	Not found	False	[]		euphoric mood
valproate	True	True	2.4094513	Found	False	[]	hepatotoxicity	hepatotoxicity
valproate	True			Not found	False	[]		galactorrhoea
valproate	True	True	3.4768969000000003	Not found	False	[]		cerebral atrophy
valproate	True	True	1.3151670000000002	Not found	False	[]		neonatal disorder
valproate	True	True	1.9576051	Not found	False	[]		parkinsonism
valproate	True			Not found	False	[]		cutaneous vasculitis
valproate	True			Not found	False	[]		hepatobiliary disease
valproate	True			Not found	False	[]		dry eye
valproate	True			Not found	False	[]		vision blurred
valproate	True			Not found	False	[]		photosensitivity reaction
valproate	True			Not found	False	[]		influenza like illness
valproate	True	True	1.58948	Not found	False	[]		rash maculo-papular
valproate	True			Not found	False	[]		bradycardia
valproate	True			Not found	False	[]		pruritus generalised
valproate	True	True	1.5987395	Found	False	[]	dementia	dementia
valproate	True	True	1.8376806	Not found	False	[]		coordination abnormal
valproate	True			Not found	False	[]		visual impairment
valproate	True	True	1.4013881	Not found	False	[]		face oedema
valproate	True			Not found	False	[]		hypovolaemia
valproate	True			Not found	False	[]		abdominal discomfort
valproate	True	True	178.97261	Not found	False	[]		hypofibrinogenaemia
valproate	True			Not found	False	[]		cough
valproate	True	True	1.52534	Not found	False	[]		gait disturbance
valproate	True			Not found	False	[]		tardive dyskinesia
valproate	True	True	4.2986041	Not found	False	[]		emotional distress
valproate	True	True	3.408302	Not found	False	[]		cerebellar atrophy
valproate	True	True	2.17864	Not found	False	[]		administration site reaction
valproate	True	True	1.4202189	Not found	False	[]		mental status changes
valproate	True			Not found	False	[]		insomnia
valproate	True			Not found	False	[]		muscular weakness
valproate	True	True	2.271363	Not found	False	[]		epidermal necrosis
valproate	True	True	1.349914	Not found	False	[]		hypoacusis
valproate	True	True	1.73608	Not found	False	[]		breast enlargement
valproate	True			Not found	False	[]		gastrointestinal tract irritation
valproate	True			Not found	False	[]		vaginal haemorrhage
alpha-methyl-p-tyrosine	True			Not found	False	[]		gastrointestinal pain
alpha-methyl-p-tyrosine	True			Not found	False	[]		abdominal pain
alpha-methyl-p-tyrosine	True			Not found	False	[]		anaemia
alpha-methyl-p-tyrosine	True			Found	False	[]	anxiety	anxiety
alpha-methyl-p-tyrosine	True			Not found	False	[]		confusional state
alpha-methyl-p-tyrosine	True			Not found	False	[]		feeling abnormal
alpha-methyl-p-tyrosine	True			Not found	False	[]		diarrhoea
alpha-methyl-p-tyrosine	True			Not found	False	[]		drooling
alpha-methyl-p-tyrosine	True			Not found	False	[]		dysuria
alpha-methyl-p-tyrosine	True			Not found	False	[]		eosinophilia
alpha-methyl-p-tyrosine	True			Not found	False	[]		fatigue
alpha-methyl-p-tyrosine	True			Not found	False	[]		asthenia
alpha-methyl-p-tyrosine	True			Not found	False	[]		hallucination
alpha-methyl-p-tyrosine	True			Not found	False	[]		headache
alpha-methyl-p-tyrosine	True			Not found	False	[]		blood disorder
alpha-methyl-p-tyrosine	True			Not found	False	[]		haematuria
alpha-methyl-p-tyrosine	True			Not found	False	[]		hypersensitivity
alpha-methyl-p-tyrosine	True			Not found	False	[]		nasal congestion
alpha-methyl-p-tyrosine	True			Not found	False	[]		nausea
alpha-methyl-p-tyrosine	True			Not found	False	[]		salivary hypersecretion
alpha-methyl-p-tyrosine	True			Not found	False	[]		swelling
alpha-methyl-p-tyrosine	True			Not found	False	[]		thrombocytopenia
alpha-methyl-p-tyrosine	True			Not found	False	[]		tremor
alpha-methyl-p-tyrosine	True			Not found	False	[]		trismus
alpha-methyl-p-tyrosine	True			Not found	False	[]		urticaria
alpha-methyl-p-tyrosine	True			Not found	False	[]		vomiting
alpha-methyl-p-tyrosine	True			Not found	False	[]		dry mouth
alpha-methyl-p-tyrosine	True			Not found	False	[]		oedema peripheral
alpha-methyl-p-tyrosine	True			Found	False	[]	crystalluria	crystalluria
alpha-methyl-p-tyrosine	True			Not found	False	[]		disorientation
alpha-methyl-p-tyrosine	True			Not found	False	[]		speech disorder
alpha-methyl-p-tyrosine	True			Not found	False	[]		extrapyramidal disorder
alpha-methyl-p-tyrosine	True			Not found	False	[]		hypervigilance
alpha-methyl-p-tyrosine	True			Not found	False	[]		galactorrhoea
alpha-methyl-p-tyrosine	True			Not found	False	[]		pharyngeal oedema
alpha-methyl-p-tyrosine	True			Not found	False	[]		erectile dysfunction
alpha-methyl-p-tyrosine	True			Not found	False	[]		parkinsonism
alpha-methyl-p-tyrosine	True			Not found	False	[]		thrombocytosis
alpha-methyl-p-tyrosine	True			Found	False	[]	insomnia	insomnia
docetaxel	True			Not found	False	[]		gastrointestinal pain
docetaxel	True	True	1.3642474	Not found	False	[]		abdominal pain
docetaxel	True	True	2.1897153	Found	False	['common']	hair loss	alopecia
docetaxel	True			Not found	False	[]		amenorrhoea
docetaxel	True			Not found	False	[]		anaphylactic shock
docetaxel	True	True	1.2201161	Found	False	[]	anaemia	anaemia
docetaxel	True	True	1.1265627	Not found	False	[]		decreased appetite
docetaxel	True			Not found	False	[]		arrhythmia
docetaxel	True	True	1.1862767	Not found	False	[]		arthralgia
docetaxel	True			Not found	False	[]		musculoskeletal discomfort
docetaxel	True	True	1.24884	Not found	False	[]		asthenia
docetaxel	True	True	1.2529792	Not found	False	[]		atrial fibrillation
docetaxel	True	True	8.58581	Not found	False	[]		back pain
docetaxel	True	True	1.033573	Not found	False	[]		mental disorder
docetaxel	True	True	2.2870846	Not found	False	[]		bone disorder
docetaxel	True	True	1.446711	Not found	False	[]		oral candidiasis
docetaxel	True	True	1.615401	Not found	False	[]		candida infection
docetaxel	True	True	1.2938074	Not found	False	[]		chest pain
docetaxel	True	True	38.88199	Not found	False	[]		colitis
docetaxel	True	True	1.1864434	Found	False	[]	infection	infection
docetaxel	True			Not found	False	[]		confusional state
docetaxel	True			Not found	False	[]		feeling abnormal
docetaxel	True	True	1.132766	Not found	False	[]		conjunctivitis
docetaxel	True			Not found	False	[]		connective tissue disorder
docetaxel	True	True	1.0170913	Not found	False	[]		constipation
docetaxel	True	True	1.5241155	Not found	False	[]		cough
docetaxel	True	True	1.407824	Not found	False	[]		dysphagia
docetaxel	True	True	1.3865467	Not found	False	[]		dehydration
docetaxel	True	True	1.197248	Not found	False	[]		dermatitis
docetaxel	True	True	2.553229	Not found	False	[]		scleroderma
docetaxel	True	True	1.3195958	Found	False	[]	diarrhea	diarrhoea
docetaxel	True	True	1.2635181	Not found	False	[]		disseminated intravascular coagulation
docetaxel	True			Not found	False	[]		dizziness
docetaxel	True	True	1.027961	Not found	False	[]		duodenal ulcer
docetaxel	True	True	1.594308	Not found	False	[]		dysgeusia
docetaxel	True	True	1.200092	Not found	False	[]		dyspepsia
docetaxel	True	True	2.0608370000000003	Found	False	[]	breathlessness	dyspnoea
docetaxel	True	True	1.8855201	Found	False	[]	oedema	oedema
docetaxel	True			Not found	False	[]		enteritis
docetaxel	True			Not found	False	[]		toxic epidermal necrolysis
docetaxel	True	True	1.205581	Not found	False	[]		epistaxis
docetaxel	True			Not found	False	[]		erythema multiforme
docetaxel	True	True	1.002396	Not found	False	[]		oesophagitis
docetaxel	True	True	3.052534	Not found	False	[]		rash
docetaxel	True	True	1.159451	Not found	False	[]		extravasation
docetaxel	True			Not found	False	[]		eye disorder
docetaxel	True	True	1.185483	Not found	False	[]		fatigue
docetaxel	True	True	1.9516418	Not found	False	[]		flushing
docetaxel	True	True	1.560132	Not found	False	[]		gastrointestinal disorder
docetaxel	True	True	1.1499512	Not found	False	[]		gastrointestinal haemorrhage
docetaxel	True			Not found	False	[]		headache
docetaxel	True			Not found	False	[]		cardiac disorder
docetaxel	True			Not found	False	[]		cardiac failure
docetaxel	True	True	1.2398872	Not found	False	[]		cardiac failure congestive
docetaxel	True			Not found	False	[]		haemorrhage
docetaxel	True			Not found	False	[]		hepatitis
docetaxel	True			Not found	False	[]		hyperbilirubinaemia
docetaxel	True			Not found	False	[]		hypertension
docetaxel	True	True	2.0608370000000003	Found	False	['common']	numbness	hypoaesthesia
docetaxel	True	True	1.4652992	Not found	False	[]		hypotension
docetaxel	True	True	1.485198	Not found	False	[]		inflammation
docetaxel	True			Not found	False	[]		intestinal obstruction
docetaxel	True	True	3.163374	Not found	False	[]		lacrimal disorder
docetaxel	True			Not found	False	[]		lacrimal structural disorder
docetaxel	True	True	24.581738	Not found	False	[]		dacryostenosis acquired
docetaxel	True	True	1.212589	Not found	False	[]		lethargy
docetaxel	True	True	1.673852	Not found	False	[]		acute myeloid leukaemia
docetaxel	True	True	2.391307	Not found	False	[]		acute leukaemia
docetaxel	True	True	1.7609135	Not found	False	[]		leukopenia
docetaxel	True			Not found	False	[]		lymphatic disorder
docetaxel	True	True	3.421222	Not found	False	[]		lymphoedema
docetaxel	True	True	1.6695000000000002	Not found	False	[]		mediastinal disorder
docetaxel	True	True	1.3293496	Not found	False	[]		multiple organ dysfunction syndrome
docetaxel	True			Not found	False	[]		muscle spasms
docetaxel	True	True	1.0488499999999998	Not found	False	[]		myelodysplastic syndrome
docetaxel	True			Not found	False	[]		myocardial infarction
docetaxel	True			Not found	False	[]		acute coronary syndrome
docetaxel	True	True	2.70608	Not found	False	[]		nail disorder
docetaxel	True			Not found	False	[]		nasopharyngitis
docetaxel	True			Not found	False	[]		nervous system disorder
docetaxel	True	True	2.1372202	Found	False	[]	neutropenia	neutropenia
docetaxel	True	True	2.341762	Found	False	[]	pain	pain
docetaxel	True			Not found	False	[]		pain in extremity
docetaxel	True	True	1.105943	Not found	False	[]		palpitations
docetaxel	True	True	1.0227253	Not found	False	[]		paraesthesia
docetaxel	True	True	1.3699383	Found	False	[]	neuropathy	neuropathy peripheral
docetaxel	True	True	28.84532	Not found	False	[]		pharyngitis
docetaxel	True			Not found	False	[]		phlebitis
docetaxel	True	True	1.2835067	Not found	False	[]		pneumonia
docetaxel	True			Not found	False	[]		pruritus
docetaxel	True	True	1.1599804	Not found	False	[]		pulmonary oedema
docetaxel	True			Not found	False	[]		pulmonary embolism
docetaxel	True	True	1.90218	Not found	False	[]		pulmonary fibrosis
docetaxel	True			Found	False	[]	kidney failure	renal failure
docetaxel	True	True	2.2349909	Not found	False	[]		acute respiratory distress syndrome
docetaxel	True	True	1.806783	Not found	False	[]		rhinitis
docetaxel	True	True	2.000057	Not found	False	[]		visual field defect
docetaxel	True			Not found	False	[]		seizure
docetaxel	True	True	1.768673	Not found	False	[]		stevens-johnson syndrome
docetaxel	True	True	1.702787	Not found	False	[]		stomatitis
docetaxel	True	True	1.8459538	Not found	False	[]		swelling
docetaxel	True	True	1.0461861	Not found	False	[]		loss of consciousness
docetaxel	True	True	1.473573	Not found	False	[]		shock
docetaxel	True	True	1.567774	Not found	False	[]		syncope
docetaxel	True	True	1.3059001	Not found	False	[]		tachycardia
docetaxel	True	True	1.603598	Not found	False	[]		sinus tachycardia
docetaxel	True			Found	False	[]	thrombocytopenia	thrombocytopenia
docetaxel	True	True	1.260547	Not found	False	[]		thrombophlebitis
docetaxel	True	True	1.6912568	Not found	False	[]		erythema
docetaxel	True	True	1.056003	Not found	False	[]		angiopathy
docetaxel	True	True	1.146739	Not found	False	[]		dry mouth
docetaxel	True			Not found	False	[]		chills
docetaxel	True	True	1.246982	Not found	False	[]		photopsia
docetaxel	True	True	8.931191	Not found	False	[]		onycholysis
docetaxel	True			Not found	False	[]		deep vein thrombosis
docetaxel	True			Not found	False	[]		gastrointestinal perforation
docetaxel	True			Not found	False	[]		injection site reaction
docetaxel	True	True	1.358084	Not found	False	[]		large intestine perforation
docetaxel	True	True	1.14407	Not found	False	[]		myocardial ischaemia
docetaxel	True	True	1.5753071	Not found	False	[]		bone pain
docetaxel	True			Not found	False	[]		dry skin
docetaxel	True			Not found	False	[]		acute pulmonary oedema
docetaxel	True			Not found	False	[]		menstruation irregular
docetaxel	True			Not found	False	[]		malnutrition
docetaxel	True	True	1.636645	Not found	False	[]		colitis ischaemic
docetaxel	True	True	1.806771	Not found	False	[]		skin hyperpigmentation
docetaxel	True	True	1.8642339	Not found	False	[]		interstitial lung disease
docetaxel	True	True	1.7654869999999998	Not found	False	[]		radiation pneumonitis
docetaxel	True	True	1.404858	Not found	False	[]		odynophagia
docetaxel	True	True	2.589985	Not found	False	[]		nail discolouration
docetaxel	True	True	1.7675146	Found	False	['common']	muscle pain	myalgia
docetaxel	True	True	1.5265187	Not found	False	[]		chest discomfort
docetaxel	True			Not found	False	[]		abdominal pain upper
docetaxel	True	True	1.0531750000000002	Not found	False	[]		rash erythematous
docetaxel	True			Not found	False	[]		neurotoxicity
docetaxel	True	True	1.671071	Not found	False	[]		dermatitis bullous
docetaxel	True	True	15.230865	Not found	False	[]		skin exfoliation
docetaxel	True			Not found	False	[]		oropharyngeal discomfort
docetaxel	True	True	1.112409	Not found	False	[]		oropharyngeal pain
docetaxel	True	True	1.2090135000000002	Not found	False	[]		sepsis
docetaxel	True	True	2.024513	Not found	False	[]		fluid retention
docetaxel	True	True	2.2886542	Not found	False	[]		mucosal inflammation
docetaxel	True	True	6.967006	Not found	False	[]		neutropenic colitis
docetaxel	True	True	2.981931	Not found	False	[]		dysaesthesia
docetaxel	True			Not found	False	[]		systemic lupus erythematosus
docetaxel	True			Not found	False	[]		influenza like illness
docetaxel	True			Not found	False	[]		visual impairment
docetaxel	True			Not found	False	[]		dermatitis atopic
docetaxel	True	True	2.077445	Not found	False	[]		cancer pain
docetaxel	True			Not found	False	[]		hot flush
docetaxel	True	True	4.416099	Not found	False	[]		menopausal symptoms
docetaxel	True	True	2.7539487	Found	False	[]	febrile neutropenia	febrile neutropenia
docetaxel	True	True	1.990244	Not found	False	[]		laryngeal pain
docetaxel	True	True	2.145373	Not found	False	[]		cardiotoxicity
docetaxel	True			Not found	False	[]		insomnia
docetaxel	True	True	18.476737	Not found	False	[]		nail toxicity
docetaxel	True	True	5.155366	Not found	False	[]		neutropenic infection
docetaxel	True	True	2.194024	Not found	False	[]		skin toxicity
docetaxel	True			Not found	False	[]		ileus
docetaxel	True			Not found	False	[]		rhinorrhoea
docetaxel	True	True	2.838557	Not found	False	[]		recall phenomenon
docetaxel	True			Found	False	[]	death	death
docetaxel	True			Not found	False	[]		parosmia
docetaxel	True			Not found	False	[]		renal impairment
docetaxel	True	True	9.000028	Not found	False	[]		fluid imbalance
docetaxel	True	True	2.724665	Not found	False	[]		agranulocytosis
docetaxel	True			Not found	False	[]		angina unstable
docetaxel	True			Not found	False	[]		angina pectoris
docetaxel	True	True	3.163374	Not found	False	[]		ascites
docetaxel	True	True	1.531683	Not found	False	[]		ataxia
docetaxel	True			Not found	False	[]		atrial flutter
docetaxel	True			Not found	False	[]		breast disorder
docetaxel	True			Not found	False	[]		bronchospasm
docetaxel	True			Not found	False	[]		congestive cardiomyopathy
docetaxel	True	True	1.720168	Not found	False	[]		cyst
docetaxel	True			Not found	False	[]		effusion
docetaxel	True	True	2.4536960000000003	Not found	False	[]		enterocolitis
docetaxel	True	True	1.053103	Not found	False	[]		haemorrhoids
docetaxel	True	True	1.974583	Not found	False	[]		coma hepatic
docetaxel	True	True	1.5738839	Not found	False	[]		hyponatraemia
docetaxel	True			Not found	False	[]		orthostatic hypotension
docetaxel	True			Not found	False	[]		immune system disorder
docetaxel	True			Not found	False	[]		jaundice
docetaxel	True	True	2.674338	Not found	False	[]		cutaneous lupus erythematosus
docetaxel	True	True	1.387634	Not found	False	[]		lymphopenia
docetaxel	True			Not found	False	[]		cystoid macular oedema
docetaxel	True	True	1.409085	Not found	False	[]		necrosis
docetaxel	True	True	1.088271	Not found	False	[]		neuralgia
docetaxel	True	True	1.000113	Not found	False	[]		oliguria
docetaxel	True	True	1.634579	Not found	False	[]		otitis media
docetaxel	True	True	1.8570841	Not found	False	[]		pericardial effusion
docetaxel	True	True	1.9480873	Not found	False	[]		pleural effusion
docetaxel	True			Not found	False	[]		polyp
docetaxel	True			Not found	False	[]		prurigo
docetaxel	True	True	1.244164	Not found	False	[]		skin disorder
docetaxel	True	True	1.245178	Not found	False	[]		supraventricular tachycardia
docetaxel	True			Not found	False	[]		urethral disorder
docetaxel	True			Not found	False	[]		urinary tract disorder
docetaxel	True	True	1.1962527	Found	False	[]	hepatic insufficiency	hepatic failure
docetaxel	True	True	1.093962	Not found	False	[]		burning sensation
docetaxel	True			Not found	False	[]		lower respiratory tract infection
docetaxel	True			Not found	False	[]		migraine
docetaxel	True	True	1.31087	Not found	False	[]		diarrhoea haemorrhagic
docetaxel	True			Not found	False	[]		oesophageal ulcer
docetaxel	True	True	1.089448	Not found	False	[]		polyneuropathy
docetaxel	True			Not found	False	[]		injection site infection
docetaxel	True	True	4.377762	Not found	False	[]		neuritis
docetaxel	True			Not found	False	[]		peripheral motor neuropathy
docetaxel	True			Not found	False	[]		eye irritation
docetaxel	True			Not found	False	[]		ototoxicity
docetaxel	True			Found	False	[]	hepatotoxicity	hepatotoxicity
docetaxel	True	True	1.252945	Not found	False	[]		hypoacusis
docetaxel	True	True	4.863306000000001	Not found	False	[]		onychomadesis
docetaxel	True	True	3.052534	Not found	False	[]		hepatobiliary disease
docetaxel	True			Not found	False	[]		non-cardiac chest pain
docetaxel	True			Not found	False	[]		rash generalised
docetaxel	True	True	1.306708	Not found	False	[]		necrotising colitis
docetaxel	True			Not found	False	[]		necrotising enterocolitis neonatal
docetaxel	True			Not found	False	[]		infestation
docetaxel	True			Not found	False	[]		hand and foot syndrome secondary to sickle cell anaemia
docetaxel	True	True	1.6367959	Not found	False	[]		palmar-plantar erythrodysaesthesia syndrome
docetaxel	True			Not found	False	[]		pancytopenia
docetaxel	True			Not found	False	[]		embolism
docetaxel	True	True	2.428042	Not found	False	[]		neutropenic sepsis
docetaxel	True	True	1.634929	Not found	False	[]		infusion site reaction
docetaxel	True	True	1.619414	Not found	False	[]		respiratory failure
docetaxel	True			Not found	False	[]		deafness
docetaxel	True	True	1.474152	Not found	False	[]		exfoliative rash
docetaxel	True	True	1.568717	Not found	False	[]		ageusia
docetaxel	True			Not found	False	[]		somnolence
dolasetron	True	True	2.139568	Not found	False	[]		abdominal distension
dolasetron	True			Not found	False	[]		gastrointestinal pain
dolasetron	True	True	1.541976	Not found	False	[]		abdominal pain
dolasetron	True			Not found	False	[]		anaphylactic shock
dolasetron	True	True	1.2016140000000002	Not found	False	[]		anaemia
dolasetron	True			Not found	False	[]		aplastic anaemia
dolasetron	True	True	3.163976	Not found	False	[]		angioedema
dolasetron	True	True	1.051747	Not found	False	[]		decreased appetite
dolasetron	True	True	1.700018	Not found	False	[]		anxiety
dolasetron	True	True	1.636311	Not found	False	[]		arrhythmia
dolasetron	True			Not found	False	[]		sinus arrhythmia
dolasetron	True	True	1.697129	Not found	False	[]		arthralgia
dolasetron	True	True	9.293646	Not found	False	[]		musculoskeletal discomfort
dolasetron	True			Not found	False	[]		ataxia
dolasetron	True			Not found	False	[]		atrial flutter
dolasetron	True			Not found	False	[]		atrioventricular block
dolasetron	True	True	1.4906640000000002	Not found	False	[]		bronchospasm
dolasetron	True			Not found	False	[]		bundle branch block
dolasetron	True	True	2.446573	Not found	False	[]		chest pain
dolasetron	True	True	1.456819	Not found	False	[]		confusional state
dolasetron	True	True	1.248465	Not found	False	[]		feeling abnormal
dolasetron	True	True	1.1736719999999998	Found	False	['common']	constipation	constipation
dolasetron	True	True	2.049953	Not found	False	[]		cough
dolasetron	True	True	1.11349	Not found	False	[]		dehydration
dolasetron	True			Not found	False	[]		depersonalisation/derealisation disorder
dolasetron	True			Not found	False	[]		diarrhoea
dolasetron	True	True	1.638149	Found	False	['common']	dizziness	dizziness
dolasetron	True			Not found	False	[]		somnolence
dolasetron	True			Not found	False	[]		dysgeusia
dolasetron	True			Not found	False	[]		dyspepsia
dolasetron	True	True	1.914751	Not found	False	[]		dyspnoea
dolasetron	True	True	1.431319	Not found	False	[]		dysuria
dolasetron	True			Not found	False	[]		oedema
dolasetron	True	True	1.713325	Not found	False	[]		epistaxis
dolasetron	True			Not found	False	[]		eructation
dolasetron	True	True	1.73555	Not found	False	[]		rash
dolasetron	True			Not found	False	[]		dermatitis
dolasetron	True			Not found	False	[]		fatigue
dolasetron	True	True	1.3377560000000002	Not found	False	[]		asthenia
dolasetron	True			Not found	False	[]		flatulence
dolasetron	True	True	5.256358	Not found	False	[]		flushing
dolasetron	True	True	1.780071	Found	False	['common']	headache	headache
dolasetron	True	True	1.059674	Not found	False	[]		cardiac arrest
dolasetron	True			Not found	False	[]		haematoma
dolasetron	True	True	2.760725	Not found	False	[]		haematuria
dolasetron	True	True	3.055673	Not found	False	[]		hiccups
dolasetron	True	True	1.043914	Not found	False	[]		hyperbilirubinaemia
dolasetron	True	True	3.265428	Not found	False	[]		hypersensitivity
dolasetron	True	True	1.17488	Not found	False	[]		hypertension
dolasetron	True	True	1.554679	Not found	False	[]		hypotension
dolasetron	True	True	2.949814	Not found	False	[]		orthostatic hypotension
dolasetron	True			Not found	False	[]		intestinal obstruction
dolasetron	True			Not found	False	[]		jaundice
dolasetron	True			Not found	False	[]		acute kidney injury
dolasetron	True			Not found	False	[]		myocardial infarction
dolasetron	True	True	3.518057	Not found	False	[]		acute coronary syndrome
dolasetron	True	True	1.5074880000000002	Not found	False	[]		oliguria
dolasetron	True	True	1.128925	Not found	False	[]		pain
dolasetron	True	True	1.104048	Not found	False	[]		palpitations
dolasetron	True			Not found	False	[]		pancreatitis
dolasetron	True			Not found	False	[]		paraesthesia
dolasetron	True	True	1.050166	Not found	False	[]		phlebitis
dolasetron	True	True	1.884407	Not found	False	[]		pneumonia
dolasetron	True			Not found	False	[]		polyuria
dolasetron	True	True	3.147043	Not found	False	[]		pruritus
dolasetron	True			Not found	False	[]		vascular purpura
dolasetron	True			Not found	False	[]		purpura
dolasetron	True			Not found	False	[]		seizure
dolasetron	True	True	1.993055	Not found	False	[]		chills
dolasetron	True			Not found	False	[]		shock
dolasetron	True	True	5.754382	Not found	False	[]		sneezing
dolasetron	True	True	1.273134	Not found	False	[]		stomatitis
dolasetron	True	True	1.336451	Not found	False	[]		loss of consciousness
dolasetron	True	True	1.002373	Not found	False	[]		syncope
dolasetron	True	True	1.37236	Not found	False	[]		tachycardia
dolasetron	True	True	1.046388	Not found	False	[]		thrombocytopenia
dolasetron	True			Not found	False	[]		thrombophlebitis
dolasetron	True	True	3.272399	Not found	False	[]		tinnitus
dolasetron	True	True	1.392597	Not found	False	[]		tremor
dolasetron	True	True	9.000532	Not found	False	[]		urticaria
dolasetron	True	True	1.431319	Not found	False	[]		ventricular fibrillation
dolasetron	True			Not found	False	[]		ventricular tachycardia
dolasetron	True	True	1.592817	Not found	False	[]		vertigo
dolasetron	True	True	1.241006	Not found	False	[]		dry mouth
dolasetron	True			Not found	False	[]		urinary retention
dolasetron	True	True	9.184155	Not found	False	[]		arrhythmia supraventricular
dolasetron	True			Not found	False	[]		ventricular arrhythmia
dolasetron	True			Not found	False	[]		atrioventricular block first degree
dolasetron	True	True	1.185068	Not found	False	[]		agitation
dolasetron	True	True	3.073783	Not found	False	[]		photophobia
dolasetron	True	True	1.314985	Not found	False	[]		oedema peripheral
dolasetron	True			Not found	False	[]		hepatic function abnormal
dolasetron	True			Not found	False	[]		myocardial ischaemia
dolasetron	True			Not found	False	[]		injection site pain
dolasetron	True			Not found	False	[]		malaise
dolasetron	True	True	1.778371	Not found	False	[]		discomfort
dolasetron	True	True	1.7981789999999995	Not found	False	[]		ill-defined disorder
dolasetron	True			Not found	False	[]		myalgia
dolasetron	True	True	4.593057	Not found	False	[]		muscle twitching
dolasetron	True	True	8.58616	Not found	False	[]		cardiac fibrillation
dolasetron	True			Not found	False	[]		increased appetite
dolasetron	True			Not found	False	[]		gravitational oedema
dolasetron	True			Not found	False	[]		peripheral ischaemia
dolasetron	True			Not found	False	[]		nasal discomfort
dolasetron	True			Not found	False	[]		respiratory tract congestion
dolasetron	True			Not found	False	[]		pulmonary congestion
dolasetron	True			Not found	False	[]		sepsis
dolasetron	True			Not found	False	[]		nodal arrhythmia
dolasetron	True	True	2.05602	Not found	False	[]		atrioventricular block second degree
dolasetron	True	True	2.1790900000000004	Not found	False	[]		extrasystoles
dolasetron	True			Not found	False	[]		anaphylactoid reaction
dolasetron	True	True	1.772065	Not found	False	[]		influenza like illness
dolasetron	True			Not found	False	[]		bradycardia
dolasetron	True			Not found	False	[]		face oedema
dolasetron	True			Not found	False	[]		fluid overload
dolasetron	True			Not found	False	[]		throat irritation
dolasetron	True	True	1.718416	Not found	False	[]		hyperhidrosis
dolasetron	True	True	2.130015	Not found	False	[]		sleep disorder
dolasetron	True	True	3.596416	Not found	False	[]		visual impairment
domperidone	True	True	1.0174434	Found	False	[]	abdominal cramp	abdominal pain
domperidone	True	True	1.020156	Not found	False	[]		arrhythmia
domperidone	True			Not found	False	[]		asthenia
domperidone	True			Not found	False	[]		conjunctivitis
domperidone	True	True	1.2620719	Not found	False	[]		constipation
domperidone	True	True	1.1209589999999998	Not found	False	[]		sudden death
domperidone	True	True	1.1401373	Found	False	[]	diarrhea	diarrhoea
domperidone	True			Not found	False	[]		dizziness
domperidone	True	True	1.0349243	Found	False	[]	drowsiness	somnolence
domperidone	True			Not found	False	[]		dysuria
domperidone	True	True	1.020198	Not found	False	[]		oedema
domperidone	True			Found	False	[]	rash	rash
domperidone	True			Not found	False	[]		dermatitis
domperidone	True	True	1.600699	Found	False	[]	gynecomastia	gynaecomastia
domperidone	True			Not found	False	[]		headache
domperidone	True			Found	False	[]	heartburn	dyspepsia
domperidone	True			Not found	False	[]		hypotension
domperidone	True			Not found	False	[]		irritability
domperidone	True			Not found	False	[]		muscle spasms
domperidone	True			Not found	False	[]		lethargy
domperidone	True			Found	False	[]	breast pain	breast pain
domperidone	True			Found	False	[]	nervous	nervousness
domperidone	True	True	1.6931390000000002	Not found	False	[]		tension
domperidone	True			Not found	False	[]		palpitations
domperidone	True			Found	False	[]	itching	pruritus
domperidone	True	True	1.131014	Not found	False	[]		stomatitis
domperidone	True	True	1.591874	Not found	False	[]		thirst
domperidone	True	True	3.373291	Not found	False	[]		torsade de pointes
domperidone	True			Not found	False	[]		pollakiuria
domperidone	True			Found	False	[]	hives	urticaria
domperidone	True			Found	False	[]	dry mouth	dry mouth
domperidone	True	True	1.643926	Not found	False	[]		menstruation irregular
domperidone	True	True	1.193248	Not found	False	[]		disorientation
domperidone	True	True	2.862066	Found	False	[]	galactorrhea	galactorrhoea
domperidone	True	True	3.0893010000000003	Found	False	[]	dystonia	dystonia
domperidone	True			Not found	False	[]		hot flush
domperidone	True			Not found	False	[]		menopausal symptoms
domperidone	True			Found	False	[]	insomnia	insomnia
domperidone	True	True	1.142725	Not found	False	[]		regurgitation
domperidone	True			Found	False	[]	breast enlargement	breast enlargement
donepezil	True			Not found	False	[]		gastrointestinal pain
donepezil	True			Not found	False	[]		abdominal pain
donepezil	True			Not found	False	[]		abscess
donepezil	True	True	2.0986727	Found	False	['common']	aggression	aggression
donepezil	True			Not found	False	[]		albuminuria
donepezil	True			Not found	False	[]		alopecia
donepezil	True			Not found	False	[]		anaemia
donepezil	True			Not found	False	[]		haemolytic anaemia
donepezil	True			Not found	False	[]		angina pectoris
donepezil	True	True	1.6995226	Not found	False	[]		decreased appetite
donepezil	True			Not found	False	[]		anxiety
donepezil	True	True	1.674844	Not found	False	[]		aphasia
donepezil	True	True	1.188761	Found	False	[]	cardiac arrhythmia	arrhythmia
donepezil	True			Not found	False	[]		arteritis
donepezil	True			Not found	False	[]		arthralgia
donepezil	True			Not found	False	[]		musculoskeletal discomfort
donepezil	True			Not found	False	[]		arthritis
donepezil	True			Not found	False	[]		injury
donepezil	True	True	1.0946472	Not found	False	[]		asthenia
donepezil	True			Found	False	[]	asthma	asthma
donepezil	True	True	1.0319470000000002	Not found	False	[]		ataxia
donepezil	True			Not found	False	[]		pneumothorax
donepezil	True			Not found	False	[]		atelectasis
donepezil	True	True	1.1679053	Not found	False	[]		atrial fibrillation
donepezil	True	True	2.99824	Not found	False	[]		atrioventricular block
donepezil	True			Not found	False	[]		back pain
donepezil	True			Not found	False	[]		mental disorder
donepezil	True			Not found	False	[]		blepharitis
donepezil	True	True	1.131074	Not found	False	[]		bronchitis
donepezil	True	True	1.095046	Not found	False	[]		cachexia
donepezil	True			Not found	False	[]		cellulitis
donepezil	True	True	1.328611	Not found	False	[]		cerebral infarction
donepezil	True	True	1.123711	Not found	False	[]		transient ischaemic attack
donepezil	True			Not found	False	[]		chest pain
donepezil	True			Not found	False	[]		cholecystitis
donepezil	True			Not found	False	[]		cholelithiasis
donepezil	True			Not found	False	[]		nasopharyngitis
donepezil	True			Not found	False	[]		rhinitis
donepezil	True			Not found	False	[]		infection
donepezil	True	True	2.7128502	Not found	False	[]		confusional state
donepezil	True			Not found	False	[]		feeling abnormal
donepezil	True			Not found	False	[]		conjunctival haemorrhage
donepezil	True			Not found	False	[]		conjunctivitis
donepezil	True			Not found	False	[]		constipation
donepezil	True			Not found	False	[]		contusion
donepezil	True			Not found	False	[]		cough
donepezil	True			Not found	False	[]		cystitis noninfective
donepezil	True			Not found	False	[]		cystitis
donepezil	True			Not found	False	[]		bladder pain
donepezil	True			Not found	False	[]		cyst
donepezil	True			Not found	False	[]		disturbance in sexual arousal
donepezil	True			Not found	False	[]		libido decreased
donepezil	True	True	1.4262978000000002	Not found	False	[]		dysphagia
donepezil	True	True	1.8981255	Not found	False	[]		dehydration
donepezil	True	True	3.501338	Not found	False	[]		delusion
donepezil	True			Not found	False	[]		depression
donepezil	True			Not found	False	[]		dermatitis
donepezil	True	True	8.58582	Not found	False	[]		fungal skin infection
donepezil	True			Not found	False	[]		diabetes mellitus
donepezil	True	True	3.8436	Found	False	['common']	diarrhea	diarrhoea
donepezil	True			Not found	False	[]		diverticulitis
donepezil	True	True	1.0065788999999998	Not found	False	[]		dizziness
donepezil	True	True	3.858376	Not found	False	[]		drooling
donepezil	True	True	1.783248	Not found	False	[]		duodenal ulcer
donepezil	True			Not found	False	[]		osteoarthritis
donepezil	True	True	1.114594	Not found	False	[]		dysarthria
donepezil	True			Not found	False	[]		dyspepsia
donepezil	True			Not found	False	[]		dyspnoea
donepezil	True			Not found	False	[]		dysuria
donepezil	True			Not found	False	[]		ear disorder
donepezil	True			Not found	False	[]		ear pain
donepezil	True			Not found	False	[]		ecchymosis
donepezil	True			Not found	False	[]		eczema
donepezil	True			Not found	False	[]		oedema
donepezil	True			Not found	False	[]		enuresis
donepezil	True			Not found	False	[]		eosinophilia
donepezil	True	True	1.197488	Not found	False	[]		generalised tonic-clonic seizure
donepezil	True			Not found	False	[]		epistaxis
donepezil	True			Not found	False	[]		eructation
donepezil	True			Not found	False	[]		oesophagitis
donepezil	True			Not found	False	[]		rash
donepezil	True			Not found	False	[]		skin abrasion
donepezil	True	True	1.848043	Not found	False	[]		extrapyramidal disorder
donepezil	True	True	1.653737	Not found	False	[]		muscle contractions involuntary
donepezil	True			Not found	False	[]		fatigue
donepezil	True	True	3.461389	Not found	False	[]		anal incontinence
donepezil	True			Not found	False	[]		fibrocystic breast disease
donepezil	True			Not found	False	[]		flatulence
donepezil	True			Not found	False	[]		multiple fractures
donepezil	True			Not found	False	[]		fracture
donepezil	True			Not found	False	[]		gastritis
donepezil	True	True	2.099645	Not found	False	[]		gastroenteritis
donepezil	True			Not found	False	[]		gastrointestinal disorder
donepezil	True	True	1.1450395	Found	False	[]	gastrointestinal bleed	gastrointestinal haemorrhage
donepezil	True			Not found	False	[]		gingivitis
donepezil	True			Not found	False	[]		glaucoma
donepezil	True			Not found	False	[]		glycosuria
donepezil	True			Not found	False	[]		goitre
donepezil	True			Not found	False	[]		gout
donepezil	True	True	2.7776126	Not found	False	[]		hallucination
donepezil	True			Not found	False	[]		headache
donepezil	True			Not found	False	[]		hypoacusis
donepezil	True	True	1.081952	Not found	False	[]		cardiomegaly
donepezil	True			Not found	False	[]		cardiac failure
donepezil	True			Not found	False	[]		cardiac failure congestive
donepezil	True			Not found	False	[]		haematuria
donepezil	True			Not found	False	[]		hemiplegia
donepezil	True			Not found	False	[]		haemorrhage
donepezil	True			Not found	False	[]		haemorrhoids
donepezil	True	True	1.112861	Not found	False	[]		hepatitis
donepezil	True			Not found	False	[]		hernia
donepezil	True			Not found	False	[]		oral herpes
donepezil	True			Not found	False	[]		herpes zoster
donepezil	True			Not found	False	[]		hirsutism
donepezil	True	True	1.938028	Not found	False	[]		hostility
donepezil	True			Not found	False	[]		hyperbilirubinaemia
donepezil	True			Not found	False	[]		hypercholesterolaemia
donepezil	True			Not found	False	[]		hyperglycaemia
donepezil	True			Not found	False	[]		hyperlipidaemia
donepezil	True			Not found	False	[]		hypersensitivity
donepezil	True			Not found	False	[]		hypertension
donepezil	True			Not found	False	[]		hypertrophy
donepezil	True			Not found	False	[]		hyperventilation
donepezil	True			Not found	False	[]		hypoglycaemia
donepezil	True			Not found	False	[]		hypokalaemia
donepezil	True			Not found	False	[]		hyponatraemia
donepezil	True	True	1.434859	Not found	False	[]		hypoproteinaemia
donepezil	True			Not found	False	[]		hypotension
donepezil	True	True	1.481816	Not found	False	[]		orthostatic hypotension
donepezil	True	True	2.452755	Not found	False	[]		libido increased
donepezil	True			Not found	False	[]		influenza
donepezil	True			Not found	False	[]		irritable bowel syndrome
donepezil	True			Not found	False	[]		functional gastrointestinal disorder
donepezil	True	True	1.252401	Not found	False	[]		irritability
donepezil	True			Not found	False	[]		jaundice
donepezil	True			Not found	False	[]		arthropathy
donepezil	True			Not found	False	[]		lacrimal disorder
donepezil	True			Not found	False	[]		lacrimal structural disorder
donepezil	True			Found	False	[]	muscle cramp	muscle spasms
donepezil	True			Not found	False	[]		leukocytosis
donepezil	True			Not found	False	[]		mastitis
donepezil	True			Not found	False	[]		major depression
donepezil	True			Not found	False	[]		melaena
donepezil	True			Not found	False	[]		metrorrhagia
donepezil	True			Not found	False	[]		motion sickness
donepezil	True	True	1.560415	Not found	False	[]		hypertonia
donepezil	True			Not found	False	[]		fungal infection
donepezil	True			Not found	False	[]		myocardial infarction
donepezil	True			Not found	False	[]		acute coronary syndrome
donepezil	True			Found	False	['common']	nausea	nausea
donepezil	True			Not found	False	[]		nervous system disorder
donepezil	True			Not found	False	[]		nervousness
donepezil	True			Not found	False	[]		tension
donepezil	True			Not found	False	[]		neuralgia
donepezil	True	True	4.452371	Not found	False	[]		neurodermatitis
donepezil	True	True	1.864994	Not found	False	[]		neuroleptic malignant syndrome
donepezil	True			Not found	False	[]		night sweats
donepezil	True			Not found	False	[]		sensory loss
donepezil	True			Not found	False	[]		hypoaesthesia
donepezil	True			Not found	False	[]		nocturia
donepezil	True			Not found	False	[]		nystagmus
donepezil	True			Not found	False	[]		osteoporosis
donepezil	True			Not found	False	[]		otitis externa
donepezil	True			Not found	False	[]		otitis media
donepezil	True			Not found	False	[]		pain
donepezil	True			Not found	False	[]		pancreatitis
donepezil	True			Not found	False	[]		paraesthesia
donepezil	True			Not found	False	[]		tooth abscess
donepezil	True			Not found	False	[]		periodontitis
donepezil	True			Not found	False	[]		personality disorder
donepezil	True			Not found	False	[]		pharyngitis
donepezil	True			Not found	False	[]		pleurisy
donepezil	True	True	1.2508886	Not found	False	[]		pneumonia
donepezil	True			Not found	False	[]		upper-airway cough syndrome
donepezil	True	True	1.087716	Not found	False	[]		supraventricular extrasystoles
donepezil	True			Not found	False	[]		pruritus
donepezil	True			Not found	False	[]		psoriasis
donepezil	True	True	1.387966	Not found	False	[]		pyelonephritis
donepezil	True			Not found	False	[]		pyuria
donepezil	True			Not found	False	[]		renal failure
donepezil	True			Not found	False	[]		retinal haemorrhage
donepezil	True	True	2.0306046	Found	False	['common']	seizures	seizure
donepezil	True	True	1.824565	Not found	False	[]		salivary hypersecretion
donepezil	True	True	5.161284	Not found	False	[]		sinoatrial block
donepezil	True			Not found	False	[]		skin ulcer
donepezil	True			Not found	False	[]		sleep apnoea syndrome
donepezil	True			Not found	False	[]		snoring
donepezil	True	True	1.1826150000000002	Not found	False	[]		gastric ulcer
donepezil	True	True	1.0800319	Not found	False	[]		cerebrovascular accident
donepezil	True	True	1.0128657	Not found	False	[]		hyperhidrosis
donepezil	True	True	1.7817158000000002	Not found	False	[]		loss of consciousness
donepezil	True			Not found	False	[]		shock
donepezil	True	True	2.2482256	Found	False	[]	fainting	syncope
donepezil	True			Not found	False	[]		supraventricular tachycardia
donepezil	True			Not found	False	[]		thrombocytopenia
donepezil	True			Not found	False	[]		tinnitus
donepezil	True			Not found	False	[]		toothache
donepezil	True	True	1.5217254999999998	Not found	False	[]		tremor
donepezil	True			Not found	False	[]		deficiency anaemia
donepezil	True			Not found	False	[]		erythema
donepezil	True	True	1.022866	Not found	False	[]		pollakiuria
donepezil	True	True	2.176592	Not found	False	[]		urinary incontinence
donepezil	True	True	1.9218354	Not found	False	[]		urinary tract infection
donepezil	True			Not found	False	[]		urethral disorder
donepezil	True			Not found	False	[]		urinary tract disorder
donepezil	True			Not found	False	[]		urticaria
donepezil	True			Not found	False	[]		vaginal infection
donepezil	True			Not found	False	[]		vulvovaginal inflammation
donepezil	True			Not found	False	[]		vertigo
donepezil	True	True	1.2421705	Found	False	['common']	vomiting	vomiting
donepezil	True			Not found	False	[]		wheezing
donepezil	True			Not found	False	[]		dry mouth
donepezil	True	True	2.1786700000000003	Not found	False	[]		urinary retention
donepezil	True			Not found	False	[]		peripheral vascular disorder
donepezil	True			Not found	False	[]		chills
donepezil	True			Not found	False	[]		polydipsia
donepezil	True			Not found	False	[]		micturition urgency
donepezil	True	True	1.669542	Not found	False	[]		agitation
donepezil	True	True	1.0319470000000002	Not found	False	[]		apathy
donepezil	True			Not found	False	[]		flat affect
donepezil	True			Not found	False	[]		mood swings
donepezil	True	True	1.433073	Not found	False	[]		affect lability
donepezil	True			Not found	False	[]		oedema peripheral
donepezil	True	True	1.107767	Not found	False	[]		hypokinesia
donepezil	True			Not found	False	[]		cataract
donepezil	True			Not found	False	[]		deep vein thrombosis
donepezil	True			Not found	False	[]		periorbital oedema
donepezil	True			Not found	False	[]		tongue oedema
donepezil	True			Not found	False	[]		tongue disorder
donepezil	True			Not found	False	[]		ventricular extrasystoles
donepezil	True			Not found	False	[]		haemorrhage intracranial
donepezil	True			Not found	False	[]		muscular weakness
donepezil	True			Not found	False	[]		dermatitis bullous
donepezil	True			Not found	False	[]		rash pustular
donepezil	True			Not found	False	[]		skin discolouration
donepezil	True			Not found	False	[]		dry skin
donepezil	True			Not found	False	[]		skin striae
donepezil	True			Not found	False	[]		iron deficiency anaemia
donepezil	True	True	3.7753	Not found	False	[]		malnutrition
donepezil	True			Not found	False	[]		erythropenia
donepezil	True			Not found	False	[]		malaise
donepezil	True			Not found	False	[]		discomfort
donepezil	True			Not found	False	[]		ill-defined disorder
donepezil	True			Not found	False	[]		myalgia
donepezil	True	True	1.006878	Not found	False	[]		increased appetite
donepezil	True			Not found	False	[]		abdominal pain upper
donepezil	True			Not found	False	[]		dysphoria
donepezil	True	True	1.725338	Not found	False	[]		abnormal dreams
donepezil	True			Not found	False	[]		emotional poverty
donepezil	True	True	1.301297	Not found	False	[]		euphoric mood
donepezil	True			Not found	False	[]		eye irritation
donepezil	True			Not found	False	[]		abdominal discomfort
donepezil	True			Not found	False	[]		crying
donepezil	True			Not found	False	[]		thirst
donepezil	True			Not found	False	[]		respiratory tract congestion
donepezil	True			Not found	False	[]		pulmonary congestion
donepezil	True			Not found	False	[]		oropharyngeal discomfort
donepezil	True			Not found	False	[]		oropharyngeal pain
donepezil	True			Not found	False	[]		sepsis
donepezil	True			Not found	False	[]		rectal haemorrhage
donepezil	True			Not found	False	[]		dry eye
donepezil	True			Not found	False	[]		vision blurred
donepezil	True	True	3.8720276	Not found	False	[]		bradycardia
donepezil	True			Not found	False	[]		dysgeusia
donepezil	True			Not found	False	[]		visual impairment
donepezil	True			Not found	False	[]		face oedema
donepezil	True	True	1.782164	Not found	False	[]		skin laceration
donepezil	True	True	1.711748	Not found	False	[]		gait disturbance
donepezil	True			Not found	False	[]		hot flush
donepezil	True			Not found	False	[]		menopausal symptoms
donepezil	True			Not found	False	[]		feeling cold
donepezil	True			Not found	False	[]		thrombocytosis
donepezil	True			Not found	False	[]		infestation
donepezil	True			Not found	False	[]		hyperkeratosis
donepezil	True	True	2.298086	Not found	False	[]		cerebral ischaemia
donepezil	True			Found	False	[]	difficulty sleeping	insomnia
donepezil	True	True	1.075352	Not found	False	[]		ileus
donepezil	True			Not found	False	[]		abdominal distension
donepezil	True			Not found	False	[]		fibroadenoma of breast
donepezil	True	True	1.234869	Not found	False	[]		psychotic disorder
donepezil	True	True	1.737446	Not found	False	[]		paranoia
donepezil	True			Not found	False	[]		anaemia vitamin b12 deficiency
donepezil	True	True	1.8159281	Not found	False	[]		somnolence
donepezil	True	True	1.697867	Not found	False	[]		cerebral haemorrhage
donepezil	True			Not found	False	[]		hiatus hernia
dorzolamide	True			Not found	False	[]		gastrointestinal pain
dorzolamide	True			Not found	False	[]		abdominal pain
dorzolamide	True			Not found	False	[]		agranulocytosis
dorzolamide	True	True	1.098752	Not found	False	[]		alopecia
dorzolamide	True			Not found	False	[]		anaphylactic shock
dorzolamide	True			Not found	False	[]		angina pectoris
dorzolamide	True			Not found	False	[]		angioedema
dorzolamide	True			Not found	False	[]		decreased appetite
dorzolamide	True			Not found	False	[]		anxiety
dorzolamide	True			Not found	False	[]		arrhythmia
dorzolamide	True			Not found	False	[]		arterial insufficiency
dorzolamide	True			Not found	False	[]		arthralgia
dorzolamide	True			Not found	False	[]		musculoskeletal discomfort
dorzolamide	True			Not found	False	[]		asthenia
dorzolamide	True			Not found	False	[]		atrioventricular block
dorzolamide	True			Not found	False	[]		back pain
dorzolamide	True	True	2.9133210000000003	Not found	False	[]		blepharitis
dorzolamide	True			Not found	False	[]		bronchospasm
dorzolamide	True			Not found	False	[]		bronchitis
dorzolamide	True	True	2.17877	Not found	False	[]		catatonia
dorzolamide	True			Not found	False	[]		chest pain
dorzolamide	True			Not found	False	[]		confusional state
dorzolamide	True			Not found	False	[]		feeling abnormal
dorzolamide	True	True	4.293116	Not found	False	[]		conjunctivitis
dorzolamide	True			Not found	False	[]		cough
dorzolamide	True			Not found	False	[]		disturbance in sexual arousal
dorzolamide	True			Not found	False	[]		libido decreased
dorzolamide	True	True	1.201245	Not found	False	[]		depression
dorzolamide	True	True	2.524657	Not found	False	[]		dermatitis
dorzolamide	True			Not found	False	[]		dermatitis exfoliative
dorzolamide	True			Not found	False	[]		dermatitis contact
dorzolamide	True			Not found	False	[]		diarrhoea
dorzolamide	True			Not found	False	[]		diplopia
dorzolamide	True			Not found	False	[]		dizziness
dorzolamide	True	True	1.578384	Not found	False	[]		dysgeusia
dorzolamide	True			Not found	False	[]		dyspepsia
dorzolamide	True			Not found	False	[]		dyspnoea
dorzolamide	True			Not found	False	[]		oedema
dorzolamide	True	True	2.969267	Not found	False	[]		toxic epidermal necrolysis
dorzolamide	True	True	1.099893	Not found	False	[]		epistaxis
dorzolamide	True			Not found	False	[]		rash
dorzolamide	True			Not found	False	[]		fatigue
dorzolamide	True			Not found	False	[]		hallucination
dorzolamide	True			Not found	False	[]		headache
dorzolamide	True			Not found	False	[]		cardiac arrest
dorzolamide	True			Not found	False	[]		cardiac failure
dorzolamide	True			Not found	False	[]		cardiac failure congestive
dorzolamide	True			Not found	False	[]		hepatomegaly
dorzolamide	True			Not found	False	[]		hyperglycaemia
dorzolamide	True			Not found	False	[]		hypersensitivity
dorzolamide	True			Not found	False	[]		hypertension
dorzolamide	True	True	1.042563	Not found	False	[]		hypoglycaemia
dorzolamide	True			Not found	False	[]		hypotension
dorzolamide	True			Not found	False	[]		influenza
dorzolamide	True	True	15.067954	Not found	False	[]		iridocyclitis
dorzolamide	True	True	1.290491	Not found	False	[]		eye pruritus
dorzolamide	True	True	1.6635610000000003	Not found	False	[]		keratitis
dorzolamide	True			Not found	False	[]		laryngospasm
dorzolamide	True			Not found	False	[]		systemic lupus erythematosus
dorzolamide	True	True	1.7776140000000002	Not found	False	[]		cystoid macular oedema
dorzolamide	True			Not found	False	[]		myasthenia gravis
dorzolamide	True			Not found	False	[]		myocardial infarction
dorzolamide	True			Not found	False	[]		acute coronary syndrome
dorzolamide	True			Not found	False	[]		nasal congestion
dorzolamide	True			Not found	False	[]		nausea
dorzolamide	True			Not found	False	[]		nervousness
dorzolamide	True			Not found	False	[]		tension
dorzolamide	True			Not found	False	[]		nightmare
dorzolamide	True			Not found	False	[]		pain in extremity
dorzolamide	True			Not found	False	[]		palpitations
dorzolamide	True			Not found	False	[]		paraesthesia
dorzolamide	True	True	9.000157	Not found	False	[]		peyronie's disease
dorzolamide	True			Not found	False	[]		pharyngitis
dorzolamide	True			Found	False	[]	itching	pruritus
dorzolamide	True			Not found	False	[]		pulmonary oedema
dorzolamide	True			Not found	False	[]		rales
dorzolamide	True			Not found	False	[]		retroperitoneal fibrosis
dorzolamide	True	True	5.692221000000001	Not found	False	[]		visual field defect
dorzolamide	True			Not found	False	[]		sinoatrial block
dorzolamide	True	True	1.194039	Not found	False	[]		sinusitis
dorzolamide	True			Not found	False	[]		stevens-johnson syndrome
dorzolamide	True			Not found	False	[]		erythema multiforme
dorzolamide	True			Not found	False	[]		cerebrovascular accident
dorzolamide	True			Not found	False	[]		hyperhidrosis
dorzolamide	True			Not found	False	[]		loss of consciousness
dorzolamide	True			Not found	False	[]		shock
dorzolamide	True	True	1.008786	Not found	False	[]		syncope
dorzolamide	True	True	1.698042	Not found	False	[]		tinnitus
dorzolamide	True			Not found	False	[]		upper respiratory tract infection
dorzolamide	True			Not found	False	[]		urinary tract infection
dorzolamide	True			Not found	False	[]		urticaria
dorzolamide	True			Not found	False	[]		vertigo
dorzolamide	True	True	2.39457	Not found	False	[]		vitreous detachment
dorzolamide	True			Not found	False	[]		vomiting
dorzolamide	True	True	1.437016	Not found	False	[]		dry mouth
dorzolamide	True			Not found	False	[]		mood swings
dorzolamide	True	True	3.595873	Not found	False	[]		affect lability
dorzolamide	True	True	2.077965	Not found	False	[]		photophobia
dorzolamide	True	True	12.32478	Not found	False	[]		conjunctival oedema
dorzolamide	True	True	2.7093292	Found	False	[]	ocular stinging	eye pain
dorzolamide	True			Not found	False	[]		arterial thrombosis
dorzolamide	True			Not found	False	[]		skin irritation
dorzolamide	True	True	28.502561	Not found	False	[]		choroidal detachment
dorzolamide	True			Not found	False	[]		eyelid oedema
dorzolamide	True			Not found	False	[]		colitis ischaemic
dorzolamide	True	True	1.138737	Not found	False	[]		scab
dorzolamide	True			Not found	False	[]		bronchial obstruction
dorzolamide	True	True	1.003213	Not found	False	[]		disorientation
dorzolamide	True	True	2.517026	Found	False	['common']	discomfort	discomfort
dorzolamide	True			Not found	False	[]		pain
dorzolamide	True			Not found	False	[]		rash erythematous
dorzolamide	True			Not found	False	[]		cataract subcapsular
dorzolamide	True	True	2.4760346	Not found	False	[]		eye irritation
dorzolamide	True			Not found	False	[]		psoriasis
dorzolamide	True			Not found	False	[]		abnormal dreams
dorzolamide	True			Not found	False	[]		erythema of eyelid
dorzolamide	True			Not found	False	[]		dysuria
dorzolamide	True			Not found	False	[]		strangury
dorzolamide	True			Not found	False	[]		erectile dysfunction
dorzolamide	True	True	9.000157	Not found	False	[]		oropharyngeal discomfort
dorzolamide	True			Not found	False	[]		oropharyngeal pain
dorzolamide	True			Not found	False	[]		purpura non-thrombocytopenic
dorzolamide	True	True	4.099006	Not found	False	[]		punctate keratitis
dorzolamide	True	True	5.753972	Not found	False	[]		dermatitis psoriasiform
dorzolamide	True	True	6.557589	Not found	False	[]		dry eye
dorzolamide	True	True	1.8554137	Found	False	['common']	blurry vision	vision blurred
dorzolamide	True	True	3.050744	Not found	False	[]		corneal erosion
dorzolamide	True	True	1.931534	Not found	False	[]		eye discharge
dorzolamide	True	True	2.404992	Not found	False	[]		lacrimation increased
dorzolamide	True	True	1.5068990000000002	Not found	False	[]		sensation of foreign body
dorzolamide	True	True	1.142109	Not found	False	[]		bradycardia
dorzolamide	True			Not found	False	[]		respiratory distress
dorzolamide	True			Not found	False	[]		rash generalised
dorzolamide	True	True	1.790374	Not found	False	[]		visual impairment
dorzolamide	True			Not found	False	[]		throat irritation
dorzolamide	True			Not found	False	[]		amnesia
dorzolamide	True			Not found	False	[]		local reaction
dorzolamide	True			Not found	False	[]		peripheral coldness
dorzolamide	True	True	3.050744	Not found	False	[]		thrombocytopenic purpura
dorzolamide	True	True	5.704842	Found	False	[]	myopia	myopia
dorzolamide	True			Not found	False	[]		hypoaesthesia eye
dorzolamide	True	True	2.17877	Not found	False	[]		conjunctival follicles
dorzolamide	True			Not found	False	[]		cerebral ischaemia
dorzolamide	True			Not found	False	[]		insomnia
dorzolamide	True			Not found	False	[]		eyelid irritation
dorzolamide	True			Not found	False	[]		eyelid pain
dorzolamide	True			Not found	False	[]		respiratory failure
dorzolamide	True			Not found	False	[]		intermittent claudication
dorzolamide	True			Not found	False	[]		lenticular opacities
dorzolamide	True	True	4.302125	Not found	False	[]		conjunctival hyperaemia
dorzolamide	True			Not found	False	[]		somnolence
dorzolamide	True	True	3.913039	Not found	False	[]		corneal oedema
dorzolamide	True			Not found	False	[]		metabolic acidosis
dorzolamide	True	True	1.854747	Found	False	['common']	eye red	ocular hyperaemia
dorzolamide	True			Not found	False	[]		erythema
dothiepin	True			Found	False	[]	abdominal cramp	abdominal pain
dothiepin	True			Found	False	[]	agranulocytosis	agranulocytosis
dothiepin	True	True	3.596671	Found	False	[]	angioneurotic edema	angioedema
dothiepin	True	True	1.517588	Found	False	[]	anxiety	anxiety
dothiepin	True			Not found	False	[]		arrhythmia
dothiepin	True			Found	False	[]	ataxia	ataxia
dothiepin	True	True	1.6945690000000002	Found	False	[]	blisters	blister
dothiepin	True			Not found	False	[]		dermatitis bullous
dothiepin	True	True	1.8862270000000003	Not found	False	[]		confusional state
dothiepin	True			Not found	False	[]		feeling abnormal
dothiepin	True			Found	False	[]	constipation	constipation
dothiepin	True			Not found	False	[]		disturbance in sexual arousal
dothiepin	True	True	3.074043	Not found	False	[]		libido decreased
dothiepin	True	True	1.139617	Found	False	[]	delusions	delusion
dothiepin	True			Found	False	[]	diarrhea	diarrhoea
dothiepin	True	True	1.699767	Found	False	[]	dizziness	dizziness
dothiepin	True			Found	False	[]	drowsiness	somnolence
dothiepin	True			Found	False	[]	epigastric distress	dyspepsia
dothiepin	True			Not found	False	[]		endocrine disorder
dothiepin	True			Found	False	[]	eosinophilia	eosinophilia
dothiepin	True			Found	False	[]	skin rash	rash
dothiepin	True			Not found	False	[]		dermatitis
dothiepin	True	True	1.566111	Found	False	[]	fatigue	fatigue
dothiepin	True			Not found	False	[]		asthenia
dothiepin	True			Not found	False	[]		gastrointestinal disorder
dothiepin	True			Found	False	[]	gynecomastia	gynaecomastia
dothiepin	True			Found	False	[]	hallucinations	hallucination
dothiepin	True	True	1.48828	Not found	False	[]		headache
dothiepin	True			Found	False	[]	heart block	atrioventricular block
dothiepin	True	True	1.24137	Found	False	[]	hepatitis	hepatitis
dothiepin	True			Not found	False	[]		hypersensitivity
dothiepin	True			Found	False	[]	hypertension	hypertension
dothiepin	True			Found	False	[]	hyponatremia	hyponatraemia
dothiepin	True			Found	False	[]	hypotension	hypotension
dothiepin	True			Found	False	[]	postural hypotension	orthostatic hypotension
dothiepin	True			Not found	False	[]		immune system disorder
dothiepin	True			Found	False	[]	cholestatic jaundice	jaundice cholestatic
dothiepin	True	True	1.939809	Not found	False	[]		dyskinesia
dothiepin	True			Found	False	[]	movement disorder	movement disorder
dothiepin	True			Found	False	[]	mydriasis	mydriasis
dothiepin	True			Found	False	[]	myocardial infarction	myocardial infarction
dothiepin	True			Not found	False	[]		acute coronary syndrome
dothiepin	True	True	1.347795	Found	False	[]	nausea	nausea
dothiepin	True			Not found	False	[]		nervous system disorder
dothiepin	True	True	6.305659	Found	False	[]	nightmares	nightmare
dothiepin	True			Found	False	[]	palpitations	palpitations
dothiepin	True			Found	False	[]	paralytic ileus	ileus paralytic
dothiepin	True	True	4.454039	Not found	False	[]		paraesthesia
dothiepin	True			Found	False	[]	peripheral neuropathy	neuropathy peripheral
dothiepin	True	True	1.313037	Found	False	[]	seizures	seizure
dothiepin	True			Found	False	[]	stomatitis	stomatitis
dothiepin	True			Found	False	[]	stroke	cerebrovascular accident
dothiepin	True	True	3.395224	Found	False	[]	sweating	hyperhidrosis
dothiepin	True	True	2.324966	Found	False	[]	tachycardia	tachycardia
dothiepin	True			Found	False	[]	thrombocytopenia	thrombocytopenia
dothiepin	True	True	3.011484	Found	False	[]	tremor	tremor
dothiepin	True			Found	False	[]	urinary frequency	pollakiuria
dothiepin	True			Found	False	[]	urticaria	urticaria
dothiepin	True			Found	False	[]	vomiting	vomiting
dothiepin	True	True	2.100774	Found	False	[]	dry mouth	dry mouth
dothiepin	True	True	1.375965	Found	False	[]	urinary retention	urinary retention
dothiepin	True	True	3.21078	Found	False	[]	excitement	agitation
dothiepin	True	True	2.708022	Not found	False	[]		pancytopenia
dothiepin	True			Not found	False	[]		accommodation disorder
dothiepin	True			Not found	False	[]		malnutrition
dothiepin	True	True	1.050395	Not found	False	[]		increased appetite
dothiepin	True			Found	False	[]	disorientation	disorientation
dothiepin	True	True	2.001418	Found	False	[]	extrapyramidal symptoms	extrapyramidal disorder
dothiepin	True	True	4.082644	Not found	False	[]		disturbance in attention
dothiepin	True			Not found	False	[]		dysgeusia
dothiepin	True	True	2.517701	Not found	False	[]		tongue discolouration
dothiepin	True	True	1.3826	Found	False	[]	galactorrhea	galactorrhoea
dothiepin	True	True	4.999057	Found	False	[]	hypomania	hypomania
dothiepin	True	True	6.295896	Found	False	[]	impotence	erectile dysfunction
dothiepin	True			Not found	False	[]		conduction disorder
dothiepin	True	True	2.191727	Found	False	[]	blurred vision	vision blurred
dothiepin	True	True	2.268243	Found	False	[]	incoordination	coordination abnormal
dothiepin	True	True	1.975546	Found	False	[]	insomnia	insomnia
dothiepin	True			Found	False	[]	testicular swelling	testicular swelling
doxapram	True			Not found	False	[]		albuminuria
doxapram	True			Not found	False	[]		arrhythmia
doxapram	True			Not found	False	[]		bronchospasm
doxapram	True			Not found	False	[]		chest pain
doxapram	True			Not found	False	[]		clonus
doxapram	True			Not found	False	[]		cough
doxapram	True			Not found	False	[]		diarrhoea
doxapram	True			Not found	False	[]		dizziness
doxapram	True			Not found	False	[]		dyspnoea
doxapram	True			Not found	False	[]		muscle contractions involuntary
doxapram	True			Not found	False	[]		flushing
doxapram	True			Not found	False	[]		hallucination
doxapram	True			Not found	False	[]		headache
doxapram	True			Not found	False	[]		hiccups
doxapram	True			Not found	False	[]		hyperventilation
doxapram	True			Not found	False	[]		laryngospasm
doxapram	True			Not found	False	[]		leukopenia
doxapram	True			Not found	False	[]		muscle spasticity
doxapram	True			Not found	False	[]		mydriasis
doxapram	True			Not found	False	[]		nausea
doxapram	True			Not found	False	[]		paraesthesia
doxapram	True			Not found	False	[]		phlebitis
doxapram	True			Not found	False	[]		pruritus
doxapram	True			Found	False	[]	convulsions	seizure
doxapram	True			Found	False	[]	sweating	hyperhidrosis
doxapram	True			Not found	False	[]		ventricular fibrillation
doxapram	True			Not found	False	[]		ventricular tachycardia
doxapram	True			Not found	False	[]		urinary retention
doxapram	True			Not found	False	[]		hyperreflexia
doxapram	True			Not found	False	[]		tachypnoea
doxapram	True			Not found	False	[]		chest discomfort
doxapram	True			Not found	False	[]		disorientation
doxapram	True			Not found	False	[]		anxiety
doxapram	True			Not found	False	[]		hyperkinesia
doxapram	True			Not found	False	[]		agitation
doxapram	True			Not found	False	[]		dyskinesia
doxapram	True			Not found	False	[]		feeling hot
doxapram	True	True	18.78653	Not found	False	[]		hypoxia
doxapram	True			Not found	False	[]		hypoventilation
doxapram	True	True	4.312614	Not found	False	[]		respiratory failure
doxazosin	True							gastrointestinal pain
doxazosin	True							abdominal pain
doxazosin	True							alopecia
doxazosin	True	True	1.709485					amnesia
doxazosin	True							aneurysm
doxazosin	True	True	1.119772					decreased appetite
doxazosin	True							anxiety
doxazosin	True	True	1.083174					arrhythmia
doxazosin	True	True	1.0354327					arthralgia
doxazosin	True							musculoskeletal discomfort
doxazosin	True							arthritis
doxazosin	True	True	1.0643159999999998					asthenia
doxazosin	True							ataxia
doxazosin	True	True	1.2261533999999998					atrial fibrillation
doxazosin	True							back pain
doxazosin	True							mental disorder
doxazosin	True							bronchospasm
doxazosin	True	True	1.04953					bronchitis
doxazosin	True							neoplasm malignant
doxazosin	True	True	1.444721					cerebrovascular disorder
doxazosin	True							chest pain
doxazosin	True	True	1.037966					cholelithiasis
doxazosin	True							cholestasis
doxazosin	True							infection
doxazosin	True							confusional state
doxazosin	True							feeling abnormal
doxazosin	True	True	9.292954					conjunctivitis
doxazosin	True							constipation
doxazosin	True							cough
doxazosin	True							cystitis noninfective
doxazosin	True							cystitis
doxazosin	True							bladder pain
doxazosin	True							deafness
doxazosin	True	True	1.130568					sudden death
doxazosin	True							disturbance in sexual arousal
doxazosin	True							libido decreased
doxazosin	True							dehydration
doxazosin	True	True	4.8819930000000005					depersonalisation/derealisation disorder
doxazosin	True							depression
doxazosin	True							dermatitis
doxazosin	True	True	1.0223603					diarrhoea
doxazosin	True							diplopia
doxazosin	True							diverticulitis
doxazosin	True	True	1.0748549					dizziness
doxazosin	True							somnolence
doxazosin	True							dysgeusia
doxazosin	True							dyspepsia
doxazosin	True							dyspnoea
doxazosin	True	True	1.643475					dysuria
doxazosin	True							ear pain
doxazosin	True	True	1.0312830000000002					eczema
doxazosin	True	True	1.4041138					oedema
doxazosin	True							epididymitis
doxazosin	True	True	1.002005					epilepsy
doxazosin	True	True	1.1923123					epistaxis
doxazosin	True	True	8.58582					oesophagitis
doxazosin	True							rash
doxazosin	True							congenital eye disorder
doxazosin	True							eye disorder
doxazosin	True	True	8.58582					fatigue
doxazosin	True	True	1.627556					anal incontinence
doxazosin	True							flatulence
doxazosin	True							flushing
doxazosin	True	True	1.151445					gastroenteritis
doxazosin	True							gastrointestinal haemorrhage
doxazosin	True							gingivitis
doxazosin	True							gout
doxazosin	True							gynaecomastia
doxazosin	True							headache
doxazosin	True	True	1.208941					haematuria
doxazosin	True							hepatitis
doxazosin	True	True	1.185918					hernia
doxazosin	True							herpes simplex
doxazosin	True							herpes zoster
doxazosin	True							hyperglycaemia
doxazosin	True							hypersensitivity
doxazosin	True							hypoaesthesia
doxazosin	True							hypokalaemia
doxazosin	True	True	3.011082					orthostatic hypotension
doxazosin	True	True	1.0204950000000002					intermittent claudication
doxazosin	True	True	1.0934689999999998					jaundice
doxazosin	True							nephrolithiasis
doxazosin	True	True	1.6811804					chronic kidney disease
doxazosin	True							muscle spasms
doxazosin	True							leukopenia
doxazosin	True							breast pain
doxazosin	True							melaena
doxazosin	True							dyskinesia
doxazosin	True							movement disorder
doxazosin	True							hypertonia
doxazosin	True							fungal infection
doxazosin	True							myopia
doxazosin	True							nail disorder
doxazosin	True							nausea
doxazosin	True							nervousness
doxazosin	True							tension
doxazosin	True							neutropenia
doxazosin	True							nightmare
doxazosin	True	True	1.147803					oliguria
doxazosin	True							otitis media
doxazosin	True							pain
doxazosin	True							pallor
doxazosin	True	True	1.0118235					palpitations
doxazosin	True	True	2.043659					paresis
doxazosin	True							paraesthesia
doxazosin	True							pharyngitis
doxazosin	True	True	1.29906					pneumonia
doxazosin	True							polymyalgia rheumatica
doxazosin	True	True	5.950854					priapism
doxazosin	True	True	7.107873					prostatic disorder
doxazosin	True							pruritus
doxazosin	True							pruritus genital
doxazosin	True							vascular purpura
doxazosin	True							purpura
doxazosin	True							respiratory tract infection
doxazosin	True	True	1.567219					rhinitis
doxazosin	True							visual field defect
doxazosin	True							seborrhoeic dermatitis
doxazosin	True							seizure
doxazosin	True							sinusitis
doxazosin	True							skin disorder
doxazosin	True							speech disorder
doxazosin	True							gastric ulcer
doxazosin	True							cerebrovascular accident
doxazosin	True							subarachnoid haemorrhage
doxazosin	True							hyperhidrosis
doxazosin	True	True	1.2493113					loss of consciousness
doxazosin	True	True	1.47341					shock
doxazosin	True	True	1.6313769					syncope
doxazosin	True							tachycardia
doxazosin	True							thirst
doxazosin	True							thrombocytopenia
doxazosin	True							tinnitus
doxazosin	True							tongue disorder
doxazosin	True							tooth disorder
doxazosin	True							tremor
doxazosin	True							upper respiratory tract infection
doxazosin	True	True	1.367525					pollakiuria
doxazosin	True							urinary tract infection
doxazosin	True	True	4.068490000000001					micturition disorder
doxazosin	True							urticaria
doxazosin	True							vertigo
doxazosin	True							viral infection
doxazosin	True							vomiting
doxazosin	True							dry mouth
doxazosin	True	True	1.906116					urinary retention
doxazosin	True	True	1.161063					encephalopathy
doxazosin	True							agitation
doxazosin	True							apathy
doxazosin	True	True	1.3002939999999998					flat affect
doxazosin	True							mood swings
doxazosin	True							affect lability
doxazosin	True							photophobia
doxazosin	True							hypokinesia
doxazosin	True							cataract
doxazosin	True							hepatitis cholestatic
doxazosin	True							migraine
doxazosin	True	True	2.709521					skin hypertrophy
doxazosin	True	True	1.056726					myocardial ischaemia
doxazosin	True	True	1.0081917					muscular weakness
doxazosin	True							eye pain
doxazosin	True	True	1.081901					dry skin
doxazosin	True							tendon disorder
doxazosin	True	True	8.58582					malnutrition
doxazosin	True							photosensitivity reaction
doxazosin	True							malaise
doxazosin	True							discomfort
doxazosin	True							ill-defined disorder
doxazosin	True	True	4.134024					myalgia
doxazosin	True							muscle twitching
doxazosin	True							increased appetite
doxazosin	True	True	4.134024					anorectal discomfort
doxazosin	True	True	1.367612					rectal tenesmus
doxazosin	True							proctalgia
doxazosin	True							thinking abnormal
doxazosin	True							rash erythematous
doxazosin	True	True	2.708454					dizziness postural
doxazosin	True							disturbance in attention
doxazosin	True							tooth hypoplasia
doxazosin	True	True	1.439111					peripheral ischaemia
doxazosin	True							urine abnormality
doxazosin	True							psoriasis
doxazosin	True	True	9.367612					lacrimal disorder
doxazosin	True	True	3.77529					perineal pain
doxazosin	True							erectile dysfunction
doxazosin	True							sepsis
doxazosin	True	True	1.021375					rectal haemorrhage
doxazosin	True	True	1.581852					ejaculation failure
doxazosin	True							extrasystoles
doxazosin	True	True	1.1033633					vision blurred
doxazosin	True							abdominal distension
doxazosin	True							influenza like illness
doxazosin	True	True	3.517043					retrograde ejaculation
doxazosin	True							rash maculo-papular
doxazosin	True							chills
doxazosin	True	True	1.2384609000000002					bradycardia
doxazosin	True							generalised tonic-clonic seizure
doxazosin	True							lymphadenopathy
doxazosin	True	True	1.363025					face oedema
doxazosin	True							sexual dysfunction
doxazosin	True	True	1.431848					renal pain
doxazosin	True							hot flush
doxazosin	True							menopausal symptoms
doxazosin	True							lung neoplasm malignant
doxazosin	True							hyperuricaemia
doxazosin	True							insomnia
doxazosin	True	True	1.04953					breast neoplasm
doxazosin	True	True	1.4116689999999998					parosmia
doxazosin	True	True	14.711474					floppy iris syndrome
doxazosin	True							abdominal discomfort
doxazosin	True							gastrointestinal tract irritation
doxazosin	True							visual impairment
doxepin	True			Not found	False	[]		gastrointestinal pain
doxepin	True			Not found	False	[]		abdominal pain
doxepin	True	True	6.736398	Not found	False	[]		lymphadenitis
doxepin	True			Not found	False	[]		adjustment disorder
doxepin	True			Found	False	['rare']	agranulocytosis	agranulocytosis
doxepin	True	True	1.058577	Not found	False	[]		alopecia
doxepin	True			Not found	False	[]		anaemia
doxepin	True			Not found	False	[]		decreased appetite
doxepin	True			Not found	False	[]		apnoea
doxepin	True			Not found	False	[]		arrhythmia
doxepin	True	True	1.0886475	Not found	False	[]		arthralgia
doxepin	True	True	1.05093	Not found	False	[]		musculoskeletal discomfort
doxepin	True			Not found	False	[]		ataxia
doxepin	True			Found	False	[]	atrioventricular block	atrioventricular block
doxepin	True			Not found	False	[]		back injury
doxepin	True			Not found	False	[]		back pain
doxepin	True	True	1.328707	Not found	False	[]		mental disorder
doxepin	True			Not found	False	[]		blepharospasm
doxepin	True			Not found	False	[]		breast cyst
doxepin	True			Not found	False	[]		breast disorder
doxepin	True	True	6.557529	Not found	False	[]		bronchitis
doxepin	True	True	1.482367	Not found	False	[]		neck pain
doxepin	True	True	1.1152671	Not found	False	[]		chest pain
doxepin	True			Not found	False	[]		infection
doxepin	True			Found	False	['rare']	confusion	confusional state
doxepin	True			Not found	False	[]		feeling abnormal
doxepin	True			Not found	False	[]		connective tissue disorder
doxepin	True	True	1.142223	Found	False	['rare']	constipation	constipation
doxepin	True			Not found	False	[]		cough
doxepin	True			Not found	False	[]		cyst
doxepin	True			Not found	False	[]		disturbance in sexual arousal
doxepin	True			Not found	False	[]		libido decreased
doxepin	True			Not found	False	[]		delusion
doxepin	True	True	1.1817920000000002	Not found	False	[]		dermatitis
doxepin	True			Not found	False	[]		diarrhoea
doxepin	True			Not found	False	[]		diplopia
doxepin	True			Found	False	['rare']	dizziness	dizziness
doxepin	True	True	1.1862227	Found	False	['rare']	drowsiness	somnolence
doxepin	True			Not found	False	[]		dysgeusia
doxepin	True			Not found	False	[]		dysmenorrhoea
doxepin	True	True	1.270675	Not found	False	[]		dyspepsia
doxepin	True			Not found	False	[]		dyspnoea
doxepin	True	True	1.524336	Not found	False	[]		dysuria
doxepin	True			Not found	False	[]		ear pain
doxepin	True	True	2.229289	Not found	False	[]		eczema
doxepin	True	True	1.21312	Not found	False	[]		oedema
doxepin	True			Not found	False	[]		enuresis
doxepin	True			Not found	False	[]		eosinophilia
doxepin	True			Found	False	['rare']	skin rash	rash
doxepin	True			Not found	False	[]		eye disorder
doxepin	True			Not found	False	[]		eye infection
doxepin	True			Not found	False	[]		flatulence
doxepin	True			Not found	False	[]		flushing
doxepin	True			Not found	False	[]		folliculitis
doxepin	True			Not found	False	[]		multiple fractures
doxepin	True			Not found	False	[]		fracture
doxepin	True			Not found	False	[]		gastroenteritis
doxepin	True	True	1.294836	Not found	False	[]		gastrooesophageal reflux disease
doxepin	True			Not found	False	[]		gastrointestinal disorder
doxepin	True	True	5.753933	Not found	False	[]		gingival recession
doxepin	True			Found	False	['rare']	glaucoma	glaucoma
doxepin	True			Not found	False	[]		gynaecomastia
doxepin	True			Not found	False	[]		hallucination
doxepin	True			Not found	False	[]		headache
doxepin	True			Not found	False	[]		cardiac disorder
doxepin	True			Not found	False	[]		haematochezia
doxepin	True			Not found	False	[]		haematoma
doxepin	True			Not found	False	[]		haemoglobinuria
doxepin	True	True	1.347169	Found	False	['rare']	hepatitis	hepatitis
doxepin	True			Not found	False	[]		herpes zoster
doxepin	True			Not found	False	[]		hyperbilirubinaemia
doxepin	True			Found	False	['rare']	sweating	hyperhidrosis
doxepin	True			Not found	False	[]		hyperkalaemia
doxepin	True			Not found	False	[]		hypersensitivity
doxepin	True	True	1.562458	Not found	False	[]		hypertension
doxepin	True			Not found	False	[]		hypokalaemia
doxepin	True			Found	False	[]	low blood pressure	hypotension
doxepin	True	True	1.945663	Not found	False	[]		immune system disorder
doxepin	True			Not found	False	[]		inappropriate antidiuretic hormone secretion
doxepin	True			Not found	False	[]		influenza
doxepin	True			Not found	False	[]		jaundice
doxepin	True			Not found	False	[]		jaundice cholestatic
doxepin	True	True	2.862474	Not found	False	[]		laryngitis
doxepin	True			Not found	False	[]		lethargy
doxepin	True			Not found	False	[]		leukopenia
doxepin	True			Not found	False	[]		mediastinal disorder
doxepin	True			Not found	False	[]		malignant melanoma
doxepin	True			Not found	False	[]		motion sickness
doxepin	True	True	4.882186000000001	Not found	False	[]		muscle spasms
doxepin	True			Not found	False	[]		fungal infection
doxepin	True	True	1.927689	Not found	False	[]		mydriasis
doxepin	True	True	1.658468	Not found	False	[]		nasal congestion
doxepin	True	True	1.38208	Not found	False	[]		pharyngeal disorder
doxepin	True			Not found	False	[]		nasopharyngitis
doxepin	True			Found	False	['rare', 'common']	nausea	nausea
doxepin	True			Not found	False	[]		neoplasm
doxepin	True			Not found	False	[]		nervous system disorder
doxepin	True	True	1.05196	Found	False	['rare']	nervous	nervousness
doxepin	True			Found	False	['rare']	nightmares	nightmare
doxepin	True			Not found	False	[]		sensory loss
doxepin	True	True	1.136872	Not found	False	[]		hypoaesthesia
doxepin	True	True	3.287913	Not found	False	[]		nocturia
doxepin	True	True	1.0067863	Not found	False	[]		pain in extremity
doxepin	True			Not found	False	[]		pallor
doxepin	True			Not found	False	[]		palpitations
doxepin	True	True	2.129199	Not found	False	[]		ileus paralytic
doxepin	True			Not found	False	[]		paraesthesia
doxepin	True	True	2.266782	Not found	False	[]		neuropathy peripheral
doxepin	True			Not found	False	[]		petechiae
doxepin	True	True	1.5057159999999998	Not found	False	[]		pharyngitis
doxepin	True	True	1.663471	Not found	False	[]		pneumonia
doxepin	True			Not found	False	[]		polyp
doxepin	True			Not found	False	[]		vascular purpura
doxepin	True			Not found	False	[]		purpura
doxepin	True			Not found	False	[]		rales
doxepin	True			Not found	False	[]		rosacea
doxepin	True	True	1.2741154	Found	False	['rare']	seizures	seizure
doxepin	True			Not found	False	[]		shock
doxepin	True	True	1.058256	Not found	False	[]		sinusitis
doxepin	True			Not found	False	[]		stomatitis
doxepin	True			Not found	False	[]		aphthous ulcer
doxepin	True			Not found	False	[]		cerebrovascular accident
doxepin	True	True	2.7132543	Found	False	[]	suicide	completed suicide
doxepin	True	True	2.4433931	Not found	False	[]		suicide attempt
doxepin	True	True	1.298845	Not found	False	[]		loss of consciousness
doxepin	True	True	1.709585	Not found	False	[]		syncope
doxepin	True	True	1.630042	Not found	False	[]		tachycardia
doxepin	True			Found	False	['rare']	thrombocytopenia	thrombocytopenia
doxepin	True	True	1.883583	Not found	False	[]		onychomycosis
doxepin	True	True	1.154321	Found	False	['rare']	tinnitus	tinnitus
doxepin	True	True	1.008612	Not found	False	[]		tremor
doxepin	True			Not found	False	[]		erythema
doxepin	True	True	1.501203	Not found	False	[]		upper respiratory tract infection
doxepin	True			Not found	False	[]		pollakiuria
doxepin	True			Not found	False	[]		urinary tract infection
doxepin	True	True	8.58587	Not found	False	[]		urethral disorder
doxepin	True			Not found	False	[]		urinary tract disorder
doxepin	True	True	1.244795	Found	True	[]	hives	urticaria
doxepin	True			Not found	False	[]		angiopathy
doxepin	True			Not found	False	[]		presyncope
doxepin	True			Not found	False	[]		vertigo
doxepin	True	True	1.011959	Not found	False	[]		viral infection
doxepin	True			Not found	False	[]		vomiting
doxepin	True	True	1.168429	Not found	False	[]		wheezing
doxepin	True	True	1.216162	Found	False	['rare']	dry mouth	dry mouth
doxepin	True			Found	False	[]	urinary retention	urinary retention
doxepin	True	True	1.097709	Not found	False	[]		chills
doxepin	True			Found	False	['rare']	agitation	agitation
doxepin	True			Not found	False	[]		oedema peripheral
doxepin	True			Not found	False	[]		lower respiratory tract infection
doxepin	True	True	1.393475	Not found	False	[]		migraine
doxepin	True			Not found	False	[]		application site reaction
doxepin	True			Not found	False	[]		ventricular extrasystoles
doxepin	True			Not found	False	[]		hypermagnesaemia
doxepin	True			Not found	False	[]		pancytopenia
doxepin	True			Not found	False	[]		eye pain
doxepin	True	True	1.285109	Not found	False	[]		sinus congestion
doxepin	True	True	1.693264	Not found	False	[]		skin irritation
doxepin	True	True	1.38208	Not found	False	[]		accommodation disorder
doxepin	True			Not found	False	[]		viral diarrhoea
doxepin	True			Not found	False	[]		menstruation irregular
doxepin	True			Not found	False	[]		malnutrition
doxepin	True			Not found	False	[]		dermatitis contact
doxepin	True			Not found	False	[]		skin disorder
doxepin	True			Not found	False	[]		tympanic membrane perforation
doxepin	True			Not found	False	[]		malaise
doxepin	True	True	3.073178	Not found	False	[]		discomfort
doxepin	True			Not found	False	[]		ill-defined disorder
doxepin	True			Not found	False	[]		myalgia
doxepin	True			Not found	False	[]		cold sweat
doxepin	True			Found	False	['rare', 'common']	increased appetite	increased appetite
doxepin	True			Not found	False	[]		disorientation
doxepin	True			Not found	False	[]		disturbance in attention
doxepin	True			Not found	False	[]		euphoric mood
doxepin	True			Not found	False	[]		thinking abnormal
doxepin	True			Not found	False	[]		extrapyramidal disorder
doxepin	True			Not found	False	[]		abnormal dreams
doxepin	True			Not found	False	[]		respiratory depression
doxepin	True			Not found	False	[]		ocular hyperaemia
doxepin	True			Not found	False	[]		galactorrhoea
doxepin	True			Not found	False	[]		lacrimation decreased
doxepin	True			Found	False	['rare']	hypomania	hypomania
doxepin	True			Not found	False	[]		erectile dysfunction
doxepin	True			Not found	False	[]		hepatobiliary disease
doxepin	True			Found	False	['common']	blurry vision	vision blurred
doxepin	True	True	1.065317	Not found	False	[]		asthma
doxepin	True			Not found	False	[]		cardiac death
doxepin	True			Not found	False	[]		hyperpyrexia
doxepin	True			Not found	False	[]		lacrimation increased
doxepin	True	True	2.516983	Not found	False	[]		parotid gland enlargement
doxepin	True			Found	False	[]	bradycardia	bradycardia
doxepin	True	True	2.150551	Not found	False	[]		ligament sprain
doxepin	True			Not found	False	[]		sleep paralysis
doxepin	True			Not found	False	[]		hypoaesthesia oral
doxepin	True	True	2.269067	Not found	False	[]		skin laceration
doxepin	True	True	2.284929	Not found	False	[]		gait disturbance
doxepin	True			Not found	False	[]		hot flush
doxepin	True	True	1.38208	Not found	False	[]		menopausal symptoms
doxepin	True	True	1.0043427	Not found	False	[]		pain
doxepin	True	True	1.223428	Not found	False	[]		tardive dyskinesia
doxepin	True	True	2.409741	Not found	False	[]		aspiration
doxepin	True	True	3.163486	Not found	False	[]		thrombocytosis
doxepin	True			Not found	False	[]		infective tenosynovitis
doxepin	True			Not found	False	[]		infestation
doxepin	True			Not found	False	[]		cellulitis staphylococcal
doxepin	True			Not found	False	[]		lung adenocarcinoma stage i
doxepin	True	True	1.251647	Not found	False	[]		laryngeal pain
doxepin	True	True	4.134116	Not found	False	[]		lip blister
doxepin	True	True	1.340595	Not found	False	[]		joint range of motion decreased
doxepin	True			Not found	False	[]		tooth infection
doxepin	True			Not found	False	[]		blood pressure inadequately controlled
doxepin	True			Not found	False	[]		rhinorrhoea
doxepin	True			Not found	False	[]		hypoacusis
doxepin	True			Not found	False	[]		deafness
doxepin	True	True	9.465707	Not found	False	[]		breast enlargement
doxepin	True			Not found	False	[]		ageusia
doxepin	True			Not found	False	[]		testicular swelling
doxepin	True			Not found	False	[]		haemolytic anaemia
doxepin	True	True	1.131004	Not found	False	[]		dyskinesia
doxepin	True			Not found	False	[]		aggression
droperidol	True			Not found	False	[]		amenorrhoea
droperidol	True	True	1.827316	Not found	False	[]		anaphylactic shock
droperidol	True	True	1.139782	Not found	False	[]		angioedema
droperidol	True			Not found	False	[]		bronchospasm
droperidol	True	True	1.942436	Not found	False	[]		sudden death
droperidol	True	True	1.189239	Not found	False	[]		depression
droperidol	True			Not found	False	[]		dizziness
droperidol	True			Not found	False	[]		somnolence
droperidol	True	True	1.059361	Not found	False	[]		rash
droperidol	True	True	6.7373	Not found	False	[]		dermatitis
droperidol	True	True	3.16431	Not found	False	[]		gynaecomastia
droperidol	True			Not found	False	[]		hallucination
droperidol	True	True	1.034137	Not found	False	[]		cardiac arrest
droperidol	True			Not found	False	[]		hyperglycaemia
droperidol	True			Not found	False	[]		hyperprolactinaemia
droperidol	True			Not found	False	[]		hypersensitivity
droperidol	True			Not found	False	[]		hypertension
droperidol	True	True	1.281934	Found	False	[]	hypotension	hypotension
droperidol	True			Not found	False	[]		inappropriate antidiuretic hormone secretion
droperidol	True	True	1.710457	Not found	False	[]		laryngospasm
droperidol	True	True	1.6821219999999997	Not found	False	[]		muscle rigidity
droperidol	True			Found	False	[]	neuroleptic malignant syndrome	neuroleptic malignant syndrome
droperidol	True	True	3.047479	Not found	False	[]		palpitations
droperidol	True			Not found	False	[]		chills
droperidol	True			Not found	False	[]		loss of consciousness
droperidol	True			Not found	False	[]		syncope
droperidol	True	True	1.828337	Not found	False	[]		tachycardia
droperidol	True	True	7.456247	Found	False	[]	torsades de pointes	torsade de pointes
droperidol	True	True	3.862003	Not found	False	[]		ventricular tachycardia
droperidol	True	True	2.077178	Not found	False	[]		ventricular arrhythmia
droperidol	True			Not found	False	[]		oculogyric crisis
droperidol	True	True	1.38269	Found	False	[]	dysphoria	dysphoria
droperidol	True	True	2.583704	Not found	False	[]		extrapyramidal disorder
droperidol	True	True	3.056263	Not found	False	[]		altered state of consciousness
droperidol	True			Not found	False	[]		galactorrhoea
droperidol	True	True	2.17933	Not found	False	[]		autonomic nervous system imbalance
droperidol	True	True	2.6136980000000003	Not found	False	[]		akathisia
droperidol	True	True	1.5079270000000002	Not found	False	[]		hypovolaemia
droperidol	True			Not found	False	[]		tardive dyskinesia
l-threo-dops	True							arrhythmia
l-threo-dops	True							confusional state
l-threo-dops	True							feeling abnormal
l-threo-dops	True							headache
l-threo-dops	True							cardiac failure congestive
l-threo-dops	True							hypertension
l-threo-dops	True							nausea
l-threo-dops	True							shock
l-threo-dops	True							syncope
l-threo-dops	True							urinary tract infection
l-threo-dops	True							myocardial ischaemia
l-threo-dops	True							hyperpyrexia
dyphylline	True							albuminuria
dyphylline	True							diarrhoea
dyphylline	True							polyuria
dyphylline	True							flushing
dyphylline	True							headache
dyphylline	True							haematemesis
dyphylline	True							hyperglycaemia
dyphylline	True							hypotension
dyphylline	True							inappropriate antidiuretic hormone secretion
dyphylline	True	True	8.59974					irritability
dyphylline	True							nausea
dyphylline	True	True	2.1957700000000004					palpitations
dyphylline	True							seizure
dyphylline	True							shock
dyphylline	True							tachycardia
dyphylline	True							vomiting
dyphylline	True							ventricular arrhythmia
dyphylline	True	True	1.39968					agitation
dyphylline	True							muscle twitching
dyphylline	True							tachypnoea
dyphylline	True							abdominal pain upper
dyphylline	True							haematuria
dyphylline	True							extrasystoles
dyphylline	True							insomnia
econazole	True			Not found	False	[]		prurigo
econazole	True	True	2.363371	Found	False	['common']	itching	pruritus
econazole	True	True	2.050294	Found	False	['common']	erythema	erythema
econazole	True	True	1.4542190000000002	Not found	False	[]		burning sensation
econazole	True			Not found	False	[]		pain
trabectedin	True							gastrointestinal pain
trabectedin	True							abdominal pain
trabectedin	True							agranulocytosis
trabectedin	True							alopecia
trabectedin	True							anaemia
trabectedin	True							decreased appetite
trabectedin	True							arthralgia
trabectedin	True							musculoskeletal discomfort
trabectedin	True							asthenia
trabectedin	True							back pain
trabectedin	True							mental disorder
trabectedin	True							infection
trabectedin	True							connective tissue disorder
trabectedin	True							constipation
trabectedin	True							cough
trabectedin	True							dehydration
trabectedin	True							diarrhoea
trabectedin	True							dizziness
trabectedin	True							dysgeusia
trabectedin	True							dyspepsia
trabectedin	True							dyspnoea
trabectedin	True							oedema
trabectedin	True							rash
trabectedin	True							dermatitis
trabectedin	True							extravasation
trabectedin	True							fatigue
trabectedin	True							flushing
trabectedin	True							gastrointestinal disorder
trabectedin	True							headache
trabectedin	True							haemorrhage
trabectedin	True							hepatomegaly
trabectedin	True							hyperbilirubinaemia
trabectedin	True							hypersensitivity
trabectedin	True							hypokalaemia
trabectedin	True							hypotension
trabectedin	True							jaundice
trabectedin	True							leukopenia
trabectedin	True							mediastinal disorder
trabectedin	True							multiple organ dysfunction syndrome
trabectedin	True							musculoskeletal pain
trabectedin	True							nausea
trabectedin	True							necrosis
trabectedin	True							nervous system disorder
trabectedin	True							neutropenia
trabectedin	True							pancytopenia
trabectedin	True							paraesthesia
trabectedin	True							pulmonary oedema
trabectedin	True							pulmonary embolism
trabectedin	True							rhabdomyolysis
trabectedin	True							septic shock
trabectedin	True							stomatitis
trabectedin	True							loss of consciousness
trabectedin	True							shock
trabectedin	True							syncope
trabectedin	True							thrombocytopenia
trabectedin	True							angiopathy
trabectedin	True							vomiting
trabectedin	True							hepatic failure
trabectedin	True							oedema peripheral
trabectedin	True							peripheral sensory neuropathy
trabectedin	True							injection site reaction
trabectedin	True							liver injury
trabectedin	True							traumatic liver injury
trabectedin	True							malnutrition
trabectedin	True							skin hyperpigmentation
trabectedin	True							skin disorder
trabectedin	True							myalgia
trabectedin	True							abdominal pain upper
trabectedin	True							hepatotoxicity
trabectedin	True							left ventricular dysfunction
trabectedin	True							sepsis
trabectedin	True							hepatobiliary disease
trabectedin	True							mucosal inflammation
trabectedin	True							hepatic pain
trabectedin	True							febrile neutropenia
trabectedin	True							infestation
trabectedin	True							neutropenic sepsis
trabectedin	True							insomnia
trabectedin	True							neutropenic infection
edrophonium	True							abdominal pain
edrophonium	True							arrhythmia
edrophonium	True	True	8.642479999999999					asthenia
edrophonium	True							dysphagia
edrophonium	True							diarrhoea
edrophonium	True							diplopia
edrophonium	True							osteoarthritis
edrophonium	True							dysarthria
edrophonium	True							muscle contractions involuntary
edrophonium	True							cardiac arrest
edrophonium	True							hypotension
edrophonium	True							incontinence
edrophonium	True							laryngospasm
edrophonium	True							nausea
edrophonium	True							abnormal behaviour
edrophonium	True							respiratory paralysis
edrophonium	True							seizure
edrophonium	True							pollakiuria
edrophonium	True							vomiting
edrophonium	True							accommodation disorder
edrophonium	True							lacrimation increased
edrophonium	True							bradycardia
edrophonium	True							paralysis
edrophonium	True							hyperhidrosis
edrophonium	True	True	8.642479999999999					dysphonia
edrophonium	True							conjunctival hyperaemia
efavirenz	True			Not found	False	[]		gastrointestinal pain
efavirenz	True			Not found	False	[]		abdominal pain
efavirenz	True	True	1.7684817	Not found	False	[]		lactic acidosis
efavirenz	True			Not found	False	[]		aggression
efavirenz	True			Not found	False	[]		alopecia
efavirenz	True			Not found	False	[]		amnesia
efavirenz	True	True	1.1739653	Not found	False	[]		anaemia
efavirenz	True			Not found	False	[]		anencephaly
efavirenz	True	True	1.825878	Not found	False	[]		angioedema
efavirenz	True			Not found	False	[]		anophthalmos
efavirenz	True	True	1.013485	Not found	False	[]		decreased appetite
efavirenz	True	True	1.158684	Found	False	['common']	anxiety	anxiety
efavirenz	True			Not found	False	[]		apnoea
efavirenz	True	True	1.797812	Not found	False	[]		arrhythmia
efavirenz	True			Not found	False	[]		arthralgia
efavirenz	True			Not found	False	[]		musculoskeletal discomfort
efavirenz	True			Not found	False	[]		asthenia
efavirenz	True			Not found	False	[]		asthma
efavirenz	True	True	1.146189	Not found	False	[]		ataxia
efavirenz	True			Not found	False	[]		autoimmune disorder
efavirenz	True			Not found	False	[]		back pain
efavirenz	True			Not found	False	[]		blister
efavirenz	True			Not found	False	[]		dermatitis bullous
efavirenz	True	True	1.38202	Not found	False	[]		breast disorder
efavirenz	True	True	2.232057	Not found	False	[]		cachexia
efavirenz	True			Not found	False	[]		neoplasm malignant
efavirenz	True			Not found	False	[]		chest pain
efavirenz	True			Not found	False	[]		cleft palate
efavirenz	True	True	1.5831906	Found	False	['common']	confusion	confusional state
efavirenz	True			Not found	False	[]		feeling abnormal
efavirenz	True			Not found	False	[]		connective tissue disorder
efavirenz	True			Not found	False	[]		constipation
efavirenz	True			Not found	False	[]		cough
efavirenz	True	True	2.499181	Not found	False	[]		delirium
efavirenz	True	True	1.6151179999999998	Not found	False	[]		delusion
efavirenz	True	True	1.70951	Not found	False	[]		depersonalisation/derealisation disorder
efavirenz	True	True	1.8840047	Found	False	['common']	depression	depression
efavirenz	True			Not found	False	[]		dermatitis exfoliative
efavirenz	True	True	8.58583	Not found	False	[]		diarrhoea
efavirenz	True	True	3.266718	Not found	False	[]		diplopia
efavirenz	True	True	1.5592833	Found	False	['common']	dizziness	dizziness
efavirenz	True	True	1.249659	Not found	False	[]		somnolence
efavirenz	True			Not found	False	[]		dysgeusia
efavirenz	True			Not found	False	[]		dyspepsia
efavirenz	True	True	1.0233288	Not found	False	[]		dyspnoea
efavirenz	True			Not found	False	[]		eczema
efavirenz	True			Not found	False	[]		endocrine disorder
efavirenz	True			Not found	False	[]		toxic epidermal necrolysis
efavirenz	True			Not found	False	[]		erythema multiforme
efavirenz	True	True	1.4348839999999998	Not found	False	[]		erythema nodosum
efavirenz	True			Not found	False	[]		eye disorder
efavirenz	True			Not found	False	[]		fanconi syndrome
efavirenz	True	True	1.197696	Not found	False	[]		renal tubular disorder
efavirenz	True			Found	False	['common']	fatigue	fatigue
efavirenz	True			Not found	False	[]		flank pain
efavirenz	True			Not found	False	[]		flatulence
efavirenz	True			Not found	False	[]		flushing
efavirenz	True			Not found	False	[]		folliculitis
efavirenz	True			Not found	False	[]		multiple fractures
efavirenz	True			Not found	False	[]		fracture
efavirenz	True	True	1.057	Not found	False	[]		gastrointestinal disorder
efavirenz	True	True	1.593858	Not found	False	[]		glaucoma
efavirenz	True			Not found	False	[]		glycosuria
efavirenz	True	True	2.943574	Not found	False	[]		basedow's disease
efavirenz	True	True	7.533726	Not found	False	[]		gynaecomastia
efavirenz	True	True	2.147777	Not found	False	[]		hallucination
efavirenz	True			Found	False	['common']	headache	headache
efavirenz	True			Not found	False	[]		cardiac disorder
efavirenz	True			Not found	False	[]		cardiac failure congestive
efavirenz	True			Not found	False	[]		haematuria
efavirenz	True	True	1.7383334	Not found	False	[]		hepatitis
efavirenz	True	True	1.567171	Not found	False	[]		hepatomegaly
efavirenz	True	True	3.235985	Not found	False	[]		hypercholesterolaemia
efavirenz	True			Not found	False	[]		hyperglycaemia
efavirenz	True			Not found	False	[]		hypersensitivity
efavirenz	True	True	1.339063	Not found	False	[]		hypertension
efavirenz	True	True	1.992912	Not found	False	[]		hypertriglyceridaemia
efavirenz	True	True	1.043161	Not found	False	[]		breast enlargement
efavirenz	True			Not found	False	[]		hypoaesthesia
efavirenz	True			Not found	False	[]		hypokalaemia
efavirenz	True			Not found	False	[]		immune system disorder
efavirenz	True			Not found	False	[]		inflammation
efavirenz	True	True	2.6119600000000003	Not found	False	[]		insulin resistance
efavirenz	True	True	6.557427	Not found	False	[]		iritis
efavirenz	True			Not found	False	[]		jaundice
efavirenz	True			Not found	False	[]		nephrolithiasis
efavirenz	True	True	1.084381	Not found	False	[]		acute kidney injury
efavirenz	True	True	1.153472	Not found	False	[]		renal tubular necrosis
efavirenz	True	True	2.6679813	Not found	False	[]		lipodystrophy acquired
efavirenz	True			Not found	False	[]		lipidosis
efavirenz	True	True	2.290304	Not found	False	[]		lipoma
efavirenz	True			Not found	False	[]		malabsorption
efavirenz	True	True	1.38202	Not found	False	[]		mediastinal disorder
efavirenz	True	True	2.1458630000000003	Not found	False	[]		myopathy
efavirenz	True			Not found	False	[]		nail disorder
efavirenz	True			Not found	False	[]		nasopharyngitis
efavirenz	True			Found	False	[]	nausea	nausea
efavirenz	True	True	2.576145	Not found	False	[]		necrosis
efavirenz	True	True	1.5268929999999998	Not found	False	[]		tubulointerstitial nephritis
efavirenz	True	True	2.716696	Not found	False	[]		nervous system disorder
efavirenz	True			Not found	False	[]		nervousness
efavirenz	True			Not found	False	[]		tension
efavirenz	True			Not found	False	[]		neuralgia
efavirenz	True			Not found	False	[]		neuritis
efavirenz	True	True	1.5648719999999998	Not found	False	[]		neuropathy peripheral
efavirenz	True			Not found	False	[]		neurosis
efavirenz	True	True	1.251491	Not found	False	[]		obesity
efavirenz	True	True	3.0132700000000003	Not found	False	[]		opportunistic infection
efavirenz	True			Not found	False	[]		osteomalacia
efavirenz	True			Not found	False	[]		osteonecrosis
efavirenz	True			Not found	False	[]		pain
efavirenz	True	True	1.514709	Not found	False	[]		palpitations
efavirenz	True	True	1.187901	Not found	False	[]		pancreatitis
efavirenz	True			Not found	False	[]		pancytopenia
efavirenz	True			Not found	False	[]		paresis
efavirenz	True			Not found	False	[]		paraesthesia
efavirenz	True			Not found	False	[]		pneumonia
efavirenz	True			Not found	False	[]		polyuria
efavirenz	True	True	2.7467846	Found	False	[]	pregnancy	pregnancy
efavirenz	True	True	1.453478	Not found	False	[]		proteinuria
efavirenz	True			Not found	False	[]		pruritus
efavirenz	True	True	1.3472380000000002	Not found	False	[]		psychotic disorder
efavirenz	True	True	1.0258842	Not found	False	[]		renal failure
efavirenz	True			Not found	False	[]		rhabdomyolysis
efavirenz	True	True	1.084381	Not found	False	[]		rhinitis
efavirenz	True			Found	False	[]	convulsions	seizure
efavirenz	True			Not found	False	[]		sinusitis
efavirenz	True			Not found	False	[]		skin disorder
efavirenz	True			Not found	False	[]		speech disorder
efavirenz	True			Not found	False	[]		stevens-johnson syndrome
efavirenz	True	True	1.289886	Found	False	[]	suicide	completed suicide
efavirenz	True	True	1.433347	Not found	False	[]		suicide attempt
efavirenz	True			Not found	False	[]		hyperhidrosis
efavirenz	True			Not found	False	[]		loss of consciousness
efavirenz	True	True	1.492889	Not found	False	[]		shock
efavirenz	True			Not found	False	[]		syncope
efavirenz	True			Not found	False	[]		tachycardia
efavirenz	True			Not found	False	[]		thrombocytopenia
efavirenz	True	True	2.266642	Not found	False	[]		thrombophlebitis
efavirenz	True			Not found	False	[]		tinnitus
efavirenz	True			Not found	False	[]		tremor
efavirenz	True			Not found	False	[]		ulcer
efavirenz	True			Not found	False	[]		erythema
efavirenz	True			Not found	False	[]		upper respiratory tract infection
efavirenz	True	True	2.17868	Not found	False	[]		urethral disorder
efavirenz	True			Not found	False	[]		urinary tract disorder
efavirenz	True			Not found	False	[]		urticaria
efavirenz	True			Not found	False	[]		angiopathy
efavirenz	True	True	1.14522	Found	False	['common']	vertigo	vertigo
efavirenz	True	True	1.0990414000000002	Not found	False	[]		vomiting
efavirenz	True			Not found	False	[]		skin papilloma
efavirenz	True			Not found	False	[]		dry mouth
efavirenz	True			Not found	False	[]		hepatic failure
efavirenz	True			Not found	False	[]		stupor
efavirenz	True	True	1.1275019999999998	Not found	False	[]		depressed level of consciousness
efavirenz	True	True	1.381334	Not found	False	[]		agitation
efavirenz	True	True	1.944658	Not found	False	[]		apathy
efavirenz	True			Not found	False	[]		flat affect
efavirenz	True			Not found	False	[]		mood swings
efavirenz	True			Not found	False	[]		affect lability
efavirenz	True			Not found	False	[]		rash pustular
efavirenz	True			Not found	False	[]		oedema peripheral
efavirenz	True			Not found	False	[]		hypophosphataemia
efavirenz	True			Not found	False	[]		migraine
efavirenz	True			Not found	False	[]		alcohol intolerance
efavirenz	True			Not found	False	[]		mania
efavirenz	True			Not found	False	[]		muscular weakness
efavirenz	True			Not found	False	[]		bone pain
efavirenz	True	True	4.174877	Not found	False	[]		paranoia
efavirenz	True			Not found	False	[]		skin discolouration
efavirenz	True			Not found	False	[]		nephrogenic diabetes insipidus
efavirenz	True	True	1.51023	Not found	False	[]		polyarthritis
efavirenz	True	True	2.350628	Not found	False	[]		malnutrition
efavirenz	True	True	2.558997	Not found	False	[]		photosensitivity reaction
efavirenz	True	True	1.139796	Not found	False	[]		skin hyperpigmentation
efavirenz	True			Not found	False	[]		malaise
efavirenz	True			Not found	False	[]		discomfort
efavirenz	True			Not found	False	[]		ill-defined disorder
efavirenz	True			Not found	False	[]		myalgia
efavirenz	True			Not found	False	[]		teratogenicity
efavirenz	True	True	3.721339	Not found	False	[]		psychiatric symptom
efavirenz	True	True	1.736468	Not found	False	[]		disturbance in attention
efavirenz	True	True	1.316661	Not found	False	[]		thinking abnormal
efavirenz	True	True	9.30735	Not found	False	[]		abnormal dreams
efavirenz	True	True	1.28929	Not found	False	[]		neurological symptom
efavirenz	True			Not found	False	[]		muscle contractions involuntary
efavirenz	True	True	2.108277	Found	False	[]	euphoria	euphoric mood
efavirenz	True	True	1.0522280000000002	Not found	False	[]		hepatotoxicity
efavirenz	True			Not found	False	[]		skin exfoliation
efavirenz	True			Not found	False	[]		hepatobiliary disease
efavirenz	True	True	1.011765	Not found	False	[]		hepatitis acute
efavirenz	True			Found	False	['common']	blurred vision	vision blurred
efavirenz	True			Not found	False	[]		abdominal distension
efavirenz	True			Not found	False	[]		influenza like illness
efavirenz	True			Not found	False	[]		rash maculo-papular
efavirenz	True	True	1.044966	Not found	False	[]		suicidal ideation
efavirenz	True			Not found	False	[]		rash generalised
efavirenz	True	True	1.884775	Not found	False	[]		lipohypertrophy
efavirenz	True	True	1.724211	Not found	False	[]		coordination abnormal
efavirenz	True			Not found	False	[]		hot flush
efavirenz	True			Not found	False	[]		menopausal symptoms
efavirenz	True	True	1.699985	Not found	False	[]		hyperlactacidaemia
efavirenz	True			Not found	False	[]		infestation
efavirenz	True	True	2.552543	Not found	False	[]		fat redistribution
efavirenz	True	True	1.6316253	Found	False	['common']	insomnia	insomnia
efavirenz	True	True	1.883463	Not found	False	[]		parosmia
efavirenz	True	True	1.3826265	Not found	False	[]		renal impairment
efavirenz	True	True	1.5387039999999998	Not found	False	[]		hepatic steatosis
efavirenz	True			Not found	False	[]		visual impairment
eicosapentaenoic	True							arthralgia
eicosapentaenoic	True							musculoskeletal discomfort
eicosapentaenoic	True							oropharyngeal pain
emedastine	True			Found	False	[]	asthenia	asthenia
emedastine	True			Not found	False	[]		asthenopia
emedastine	True			Not found	False	[]		mental disorder
emedastine	True			Not found	False	[]		dermatitis
emedastine	True			Not found	False	[]		dysgeusia
emedastine	True			Not found	False	[]		rash
emedastine	True			Not found	False	[]		eye disorder
emedastine	True			Found	False	['common']	headache	headache
emedastine	True			Not found	False	[]		cardiac disorder
emedastine	True			Not found	False	[]		hyperaemia
emedastine	True			Not found	False	[]		eye pruritus
emedastine	True			Not found	False	[]		keratitis
emedastine	True			Not found	False	[]		nervous system disorder
emedastine	True			Found	False	[]	itching	pruritus
emedastine	True			Not found	False	[]		rhinitis
emedastine	True			Not found	False	[]		sinus headache
emedastine	True	True	9.022247	Not found	False	[]		sinusitis
emedastine	True			Not found	False	[]		tachycardia
emedastine	True	True	8.60143	Not found	False	[]		eye pain
emedastine	True			Not found	False	[]		lacrimation increased
emedastine	True			Not found	False	[]		endophthalmitis
emedastine	True			Not found	False	[]		ocular hyperaemia
emedastine	True			Not found	False	[]		skin disorder
emedastine	True			Not found	False	[]		discomfort
emedastine	True			Not found	False	[]		abnormal dreams
emedastine	True			Not found	False	[]		eye irritation
emedastine	True			Found	False	[]	eye dryness	dry eye
emedastine	True			Found	False	[]	blurred vision	vision blurred
emedastine	True			Not found	False	[]		sensation of foreign body
emedastine	True			Found	False	[]	stinging	pain
emedastine	True			Not found	False	[]		corneal infiltrates
emedastine	True			Not found	False	[]		foreign body sensation in eyes
emedastine	True			Not found	False	[]		conjunctival hyperaemia
cas	True							gastrointestinal pain
cas	True							abdominal pain
cas	True							agranulocytosis
cas	True							alopecia
cas	True							anaemia
cas	True							haemolytic anaemia
cas	True							decreased appetite
cas	True							anosmia
cas	True							anxiety disorder
cas	True							arrhythmia
cas	True							arthralgia
cas	True							musculoskeletal discomfort
cas	True							arthritis
cas	True							asthenia
cas	True							asthma
cas	True							ataxia
cas	True							atrial fibrillation
cas	True							back pain
cas	True							bronchospasm
cas	True							bronchitis
cas	True							neck pain
cas	True							chest pain
cas	True							confusional state
cas	True							feeling abnormal
cas	True							conjunctivitis
cas	True							constipation
cas	True							contusion
cas	True							cough
cas	True							disturbance in sexual arousal
cas	True							libido decreased
cas	True							dysphagia
cas	True							depression
cas	True							dermatitis exfoliative
cas	True							diarrhoea
cas	True							dizziness
cas	True							dysgeusia
cas	True							dyspepsia
cas	True							dyspnoea
cas	True							dysuria
cas	True							oedema
cas	True							eosinophilia
cas	True							toxic epidermal necrolysis
cas	True							epistaxis
cas	True							erythema multiforme
cas	True							rash
cas	True							dermatitis
cas	True							fatigue
cas	True							flank pain
cas	True							flatulence
cas	True							flushing
cas	True							pain in extremity
cas	True							gingival hypertrophy
cas	True							glossitis
cas	True							gout
cas	True							gynaecomastia
cas	True							headache
cas	True							cardiac arrest
cas	True							haemolysis
cas	True							hepatitis
cas	True							herpes zoster
cas	True							dysphonia
cas	True							hyperglycaemia
cas	True							hyperhidrosis
cas	True							hyperkalaemia
cas	True							hypersensitivity
cas	True							hypoglycaemia
cas	True							hyponatraemia
cas	True							orthostatic hypotension
cas	True							inappropriate antidiuretic hormone secretion
cas	True							infarction
cas	True							influenza
cas	True							irritability
cas	True							jaundice
cas	True							jaundice cholestatic
cas	True							laryngeal oedema
cas	True							leukocytosis
cas	True							leukopenia
cas	True							melaena
cas	True							muscle spasms
cas	True							myositis
cas	True							nasal congestion
cas	True							nausea
cas	True							nervousness
cas	True							tension
cas	True							neutropenia
cas	True							oliguria
cas	True							palpitations
cas	True							pancreatitis
cas	True							sinus disorder
cas	True							paraesthesia
cas	True							pemphigus
cas	True							neuropathy peripheral
cas	True							pharyngitis
cas	True							polyuria
cas	True							proteinuria
cas	True							pruritus
cas	True							pulmonary oedema
cas	True							pulmonary embolism
cas	True							pulmonary eosinophilia
cas	True							pyuria
cas	True							proctalgia
cas	True							respiratory tract infection
cas	True							serositis
cas	True							musculoskeletal pain
cas	True							sinusitis
cas	True							sneezing
cas	True							stevens-johnson syndrome
cas	True							stomatitis
cas	True							cerebrovascular accident
cas	True							swelling
cas	True							loss of consciousness
cas	True							shock
cas	True							syncope
cas	True							tachycardia
cas	True							tendonitis
cas	True							thrombocytopenia
cas	True							tinnitus
cas	True							toothache
cas	True							tremor
cas	True							erythema
cas	True							upper respiratory tract infection
cas	True							pollakiuria
cas	True							urinary tract infection
cas	True							urticaria
cas	True							vasculitis
cas	True							vertigo
cas	True							vomiting
cas	True							dry mouth
cas	True							hepatic failure
cas	True							micturition urgency
cas	True							agitation
cas	True							ventricular extrasystoles
cas	True							pancytopenia
cas	True							dry skin
cas	True							joint swelling
cas	True							acute myocardial infarction
cas	True							photosensitivity reaction
cas	True							myalgia
cas	True							discomfort
cas	True							dry throat
cas	True							lung infiltration
cas	True							erectile dysfunction
cas	True							oropharyngeal discomfort
cas	True							oropharyngeal pain
cas	True							dry eye
cas	True							extrasystoles
cas	True							anaphylactic shock
cas	True							anaphylactoid reaction
cas	True							vision blurred
cas	True							dysaesthesia
cas	True							lacrimation increased
cas	True							bradycardia
cas	True							influenza like illness
cas	True							face oedema
cas	True							atrial tachycardia
cas	True							visual impairment
cas	True							hot flush
cas	True							menopausal symptoms
cas	True							insomnia
cas	True							ileus
cas	True							nasopharyngitis
cas	True							rhinorrhoea
cas	True							hypoacusis
cas	True							deafness
cas	True							regurgitation
cas	True							somnolence
enflurane	True			Not found	False	[]		arrhythmia
enflurane	True	True	2.067927	Not found	False	[]		hyperkalaemia
enflurane	True			Not found	False	[]		hypotension
enflurane	True			Not found	False	[]		nausea
enflurane	True			Found	False	[]	seizures	seizure
enflurane	True			Not found	False	[]		chills
enflurane	True			Not found	False	[]		vomiting
enflurane	True			Not found	False	[]		hypocapnia
enflurane	True			Not found	False	[]		hepatic failure
enflurane	True	True	18.78345	Not found	False	[]		hepatic necrosis
enflurane	True	True	8.592880000000001	Not found	False	[]		liver injury
enflurane	True			Not found	False	[]		traumatic liver injury
enflurane	True			Not found	False	[]		respiratory depression
enflurane	True			Not found	False	[]		hepatotoxicity
epinastine	True	True	1.269609					infection
epinastine	True							headache
epinastine	True							hyperaemia
epinastine	True							pharyngitis
epinastine	True							rhinitis
epinastine	True							sinusitis
epinastine	True							upper respiratory tract infection
epinastine	True							lacrimation increased
epinastine	True	True	1.513087					eye irritation
epinastine	True							cough
epinastine	True	True	2.147313					nasopharyngitis
vitamin	True							acidosis
vitamin	True							anaemia
vitamin	True							decreased appetite
vitamin	True							asthenia
vitamin	True							constipation
vitamin	True							dwarfism
vitamin	True							hypercalciuria
vitamin	True							hypertension
vitamin	True							intellectual disability
vitamin	True							nausea
vitamin	True							nephrocalcinosis
vitamin	True							nocturia
vitamin	True							osteoporosis
vitamin	True							polyuria
vitamin	True							polydipsia
vitamin	True							pain
vitamin	True							azotaemia
vitamin	True							vascular calcification
vitamin	True							musculoskeletal stiffness
vitamin	True							chronic kidney disease
vitamin	True							hypervitaminosis d
vitamin	True							calcinosis
ergonovine	True			Not found	False	[]		gastrointestinal pain
ergonovine	True			Found	False	[]	abdominal pain	abdominal pain
ergonovine	True			Found	False	[]	chest pain	chest pain
ergonovine	True	True	8.60537	Not found	False	[]		arteriospasm coronary
ergonovine	True			Found	False	[]	diarrhea	diarrhoea
ergonovine	True			Found	False	[]	dizziness	dizziness
ergonovine	True	True	2.384912	Found	False	[]	dyspnea	dyspnoea
ergonovine	True			Not found	False	[]		oesophageal spasm
ergonovine	True			Found	False	[]	gangrene	gangrene
ergonovine	True			Found	False	[]	hallucinations	hallucination
ergonovine	True			Found	False	[]	headache	headache
ergonovine	True			Not found	False	[]		haematuria
ergonovine	True	True	1.40684	Found	False	[]	hypertension	hypertension
ergonovine	True			Found	False	['common']	low blood pressure	hypotension
ergonovine	True			Not found	False	[]		muscle spasms
ergonovine	True			Not found	False	[]		myasthenia gravis
ergonovine	True			Not found	False	[]		myocardial infarction
ergonovine	True			Not found	False	[]		acute coronary syndrome
ergonovine	True			Not found	False	[]		nasal congestion
ergonovine	True			Found	False	[]	nausea	nausea
ergonovine	True			Found	False	[]	palpitation	palpitations
ergonovine	True	True	8.60537	Not found	False	[]		pulmonary oedema
ergonovine	True			Found	False	[]	shock	shock
ergonovine	True			Not found	False	[]		hyperhidrosis
ergonovine	True			Not found	False	[]		thrombophlebitis
ergonovine	True	True	18.79792	Found	False	[]	tinnitus	tinnitus
ergonovine	True			Not found	False	[]		vertigo
ergonovine	True			Found	False	[]	vomiting	vomiting
ergonovine	True			Not found	False	[]		water intoxication
ergonovine	True			Not found	False	[]		ventricular arrhythmia
ergonovine	True			Found	False	[]	vasospasm	vasospasm
ergonovine	True			Not found	False	[]		intestinal infarction
ergonovine	True			Not found	False	[]		pleural fibrosis
ergonovine	True			Found	False	[]	bradycardia	bradycardia
ergonovine	True			Not found	False	[]		intestinal ischaemia
ergotamine	True			Not found	False	[]		asthenia
ergotamine	True	True	10.767488	Not found	False	[]		cyanosis
ergotamine	True			Not found	False	[]		localised oedema
ergotamine	True	True	28.84673	Not found	False	[]		gangrene
ergotamine	True	True	1.898087	Not found	False	[]		hypertension
ergotamine	True	True	12.571696	Not found	False	[]		ischaemia
ergotamine	True	True	1.413226	Found	False	[]	nausea	nausea
ergotamine	True			Not found	False	[]		sensory loss
ergotamine	True	True	2.182395	Not found	False	[]		hypoaesthesia
ergotamine	True	True	1.305931	Not found	False	[]		pain
ergotamine	True	True	2.900544	Not found	False	[]		paraesthesia
ergotamine	True			Not found	False	[]		pruritus
ergotamine	True	True	1.1852710000000002	Found	False	[]	tachycardia	tachycardia
ergotamine	True			Not found	False	[]		vertigo
ergotamine	True	True	1.035525	Found	False	[]	vomiting	vomiting
ergotamine	True	True	1.672436	Not found	False	[]		emotional distress
ergotamine	True			Not found	False	[]		myalgia
ergotamine	True	True	1.38344	Not found	False	[]		musculoskeletal discomfort
ergotamine	True	True	36.017894	Not found	False	[]		peripheral coldness
ergotamine	True			Found	False	[]	bradycardia	bradycardia
erythromycin	True			Not found	False	[]		pruritus
erythromycin	True			Not found	False	[]		erythema
erythromycin	True			Not found	False	[]		burning sensation
erythromycin	True			Not found	False	[]		skin irritation
erythromycin	True	True	1.193734	Not found	False	[]		tenderness
erythromycin	True	True	3.164513	Not found	False	[]		eye irritation
erythromycin	True	True	2.05548	Not found	False	[]		skin exfoliation
erythromycin	True	True	1.9218545	Found	False	[]	urticaria	urticaria
erythromycin	True	True	1.2297462	Found	False	['common']	abdominal pain	abdominal pain
erythromycin	True	True	8.58586	Not found	False	[]		gastrointestinal pain
erythromycin	True			Not found	False	[]		anaphylactic shock
erythromycin	True			Not found	False	[]		decreased appetite
erythromycin	True	True	1.137153	Found	False	[]	arrhythmia	arrhythmia
erythromycin	True	True	1.14247	Not found	False	[]		chest pain
erythromycin	True			Not found	False	[]		confusional state
erythromycin	True			Not found	False	[]		feeling abnormal
erythromycin	True	True	1.0384216	Found	False	['common']	diarrhea	diarrhoea
erythromycin	True			Not found	False	[]		dizziness
erythromycin	True	True	2.345598	Found	False	['rare']	toxic epidermal necrolysis	toxic epidermal necrolysis
erythromycin	True	True	1.031693	Not found	False	[]		erythema multiforme
erythromycin	True			Not found	False	[]		hallucination
erythromycin	True			Not found	False	[]		irritability
erythromycin	True			Not found	False	[]		jaundice
erythromycin	True	True	1.1375851	Found	False	['common']	nausea	nausea
erythromycin	True	True	1.136914	Not found	False	[]		tubulointerstitial nephritis
erythromycin	True	True	3.163459	Not found	False	[]		pain
erythromycin	True	True	1.4822190000000002	Not found	False	[]		palpitations
erythromycin	True			Not found	False	[]		pancreatitis
erythromycin	True			Not found	False	[]		seizure
erythromycin	True	True	2.086239	Not found	False	[]		stevens-johnson syndrome
erythromycin	True			Not found	False	[]		superinfection
erythromycin	True	True	1.473901	Not found	False	[]		tinnitus
erythromycin	True	True	3.594263	Found	False	[]	torsades de pointes	torsade de pointes
erythromycin	True	True	1.530986	Not found	False	[]		ventricular tachycardia
erythromycin	True	True	1.066748	Not found	False	[]		vertigo
erythromycin	True	True	1.4458814	Found	False	['common']	vomiting	vomiting
erythromycin	True	True	1.053921	Not found	False	[]		injury
erythromycin	True	True	2.372614	Not found	False	[]		ventricular arrhythmia
erythromycin	True	True	2.15819	Not found	False	[]		abdominal discomfort
erythromycin	True	True	1.149188	Not found	False	[]		discomfort
erythromycin	True			Not found	False	[]		dysgeusia
erythromycin	True			Found	False	[]	hepatotoxicity	hepatotoxicity
erythromycin	True			Not found	False	[]		pain of skin
erythromycin	True	True	1.8436754	Not found	False	[]		rash
erythromycin	True	True	29.528806	Found	False	[]	pyloric stenosis	pyloric stenosis
erythromycin	True			Not found	False	[]		hepatitis
erythromycin	True	True	8.58586	Not found	False	[]		pseudomembranous colitis
erythromycin	True			Not found	False	[]		sensitisation
erythromycin	True	True	1.0329620000000002	Not found	False	[]		hypoacusis
erythromycin	True	True	3.129649	Found	False	[]	deafness	deafness
monomycin	True			Not found	False	[]		gastrointestinal pain
monomycin	True			Found	False	['common']	abdominal cramp	abdominal pain
monomycin	True			Not found	False	[]		anaphylactic shock
monomycin	True			Not found	False	[]		decreased appetite
monomycin	True			Found	False	['common']	diarrhea	diarrhoea
monomycin	True			Not found	False	[]		toxic epidermal necrolysis
monomycin	True			Not found	False	[]		erythema multiforme
monomycin	True			Not found	False	[]		hypersensitivity
monomycin	True			Found	False	['common']	nausea	nausea
monomycin	True			Found	False	['uncommon', 'common']	pancreatitis	pancreatitis
monomycin	True			Not found	False	[]		seizure
monomycin	True			Not found	False	[]		stevens-johnson syndrome
monomycin	True			Not found	False	[]		torsade de pointes
monomycin	True			Not found	False	[]		urticaria
monomycin	True			Not found	False	[]		ventricular tachycardia
monomycin	True			Found	False	['common']	vomiting	vomiting
monomycin	True			Not found	False	[]		ventricular arrhythmia
monomycin	True			Not found	False	[]		hepatic function abnormal
monomycin	True			Not found	False	[]		rash
monomycin	True			Not found	False	[]		hepatitis
monomycin	True			Not found	False	[]		pseudomembranous colitis
monomycin	True			Not found	False	[]		hypoacusis
monomycin	True			Found	False	['uncommon', 'common']	hearing loss	deafness
estazolam	True			Not found	False	[]		gastrointestinal pain
estazolam	True			Not found	False	[]		abdominal pain
estazolam	True	True	2.27349	Not found	False	[]		agranulocytosis
estazolam	True			Not found	False	[]		amnesia
estazolam	True			Not found	False	[]		anxiety
estazolam	True	True	1.894097	Not found	False	[]		arrhythmia
estazolam	True			Not found	False	[]		arthralgia
estazolam	True			Not found	False	[]		musculoskeletal discomfort
estazolam	True			Not found	False	[]		arthritis
estazolam	True			Not found	False	[]		asthenia
estazolam	True			Not found	False	[]		asthma
estazolam	True			Not found	False	[]		ataxia
estazolam	True			Not found	False	[]		back pain
estazolam	True			Not found	False	[]		breast swelling
estazolam	True			Not found	False	[]		neck pain
estazolam	True			Not found	False	[]		chest pain
estazolam	True			Not found	False	[]		confusional state
estazolam	True			Not found	False	[]		feeling abnormal
estazolam	True			Not found	False	[]		constipation
estazolam	True			Not found	False	[]		cough
estazolam	True			Not found	False	[]		disturbance in sexual arousal
estazolam	True			Not found	False	[]		libido decreased
estazolam	True			Not found	False	[]		depression
estazolam	True			Not found	False	[]		diplopia
estazolam	True	True	1.161453	Found	False	[]	dizziness	dizziness
estazolam	True			Not found	False	[]		dysmenorrhoea
estazolam	True			Not found	False	[]		dyspepsia
estazolam	True			Not found	False	[]		dyspnoea
estazolam	True			Not found	False	[]		ear pain
estazolam	True			Not found	False	[]		oedema
estazolam	True			Not found	False	[]		enterocolitis
estazolam	True			Not found	False	[]		epistaxis
estazolam	True			Not found	False	[]		rash
estazolam	True			Not found	False	[]		dermatitis
estazolam	True			Not found	False	[]		flatulence
estazolam	True			Not found	False	[]		flushing
estazolam	True			Not found	False	[]		gastritis
estazolam	True			Not found	False	[]		hallucination
estazolam	True			Not found	False	[]		headache
estazolam	True			Not found	False	[]		hypoacusis
estazolam	True			Not found	False	[]		haematuria
estazolam	True			Not found	False	[]		hostility
estazolam	True			Not found	False	[]		hypersensitivity
estazolam	True			Not found	False	[]		hyperventilation
estazolam	True			Not found	False	[]		laryngitis
estazolam	True			Not found	False	[]		leukopenia
estazolam	True	True	1.828333	Not found	False	[]		melaena
estazolam	True			Not found	False	[]		nausea
estazolam	True			Not found	False	[]		nervousness
estazolam	True			Not found	False	[]		tension
estazolam	True			Not found	False	[]		neuritis
estazolam	True			Not found	False	[]		neuropathy peripheral
estazolam	True	True	3.053316	Not found	False	[]		nocturia
estazolam	True	True	2.05596	Not found	False	[]		nystagmus
estazolam	True	True	1.4411040000000002	Not found	False	[]		oliguria
estazolam	True			Not found	False	[]		pain
estazolam	True			Not found	False	[]		palpitations
estazolam	True			Not found	False	[]		paraesthesia
estazolam	True			Not found	False	[]		pharyngitis
estazolam	True			Not found	False	[]		pruritus
estazolam	True			Not found	False	[]		vascular purpura
estazolam	True			Not found	False	[]		purpura
estazolam	True			Not found	False	[]		rhinitis
estazolam	True			Not found	False	[]		visual field defect
estazolam	True			Not found	False	[]		seizure
estazolam	True			Not found	False	[]		sinusitis
estazolam	True			Not found	False	[]		muscle spasms
estazolam	True			Not found	False	[]		stevens-johnson syndrome
estazolam	True	True	3.0689800000000003	Not found	False	[]		erythema multiforme
estazolam	True	True	1.0906630000000002	Not found	False	[]		hyperhidrosis
estazolam	True	True	1.066288	Not found	False	[]		loss of consciousness
estazolam	True			Not found	False	[]		shock
estazolam	True			Not found	False	[]		syncope
estazolam	True	True	1.6814569999999998	Not found	False	[]		thirst
estazolam	True	True	3.163919	Not found	False	[]		thyroid neoplasm
estazolam	True			Not found	False	[]		tinnitus
estazolam	True	True	1.275992	Not found	False	[]		tremor
estazolam	True	True	1.050104	Not found	False	[]		ulcer
estazolam	True	True	2.421677	Not found	False	[]		pollakiuria
estazolam	True			Not found	False	[]		urinary incontinence
estazolam	True			Not found	False	[]		urticaria
estazolam	True			Not found	False	[]		vomiting
estazolam	True			Not found	False	[]		dry mouth
estazolam	True			Not found	False	[]		chills
estazolam	True			Not found	False	[]		micturition urgency
estazolam	True	True	3.055573	Not found	False	[]		stupor
estazolam	True	True	3.091555	Not found	False	[]		depressed level of consciousness
estazolam	True	True	2.17905	Not found	False	[]		agitation
estazolam	True	True	1.36831	Not found	False	[]		apathy
estazolam	True	True	1.3824	Not found	False	[]		flat affect
estazolam	True			Not found	False	[]		mood swings
estazolam	True			Not found	False	[]		affect lability
estazolam	True			Not found	False	[]		photophobia
estazolam	True			Found	False	[]	hypokinesia	hypokinesia
estazolam	True			Not found	False	[]		eye pain
estazolam	True			Not found	False	[]		paraesthesia oral
estazolam	True			Not found	False	[]		hyporeflexia
estazolam	True			Not found	False	[]		dry skin
estazolam	True			Not found	False	[]		urinary hesitation
estazolam	True			Not found	False	[]		malnutrition
estazolam	True	True	3.163919	Not found	False	[]		hangover
estazolam	True			Not found	False	[]		vaginal discharge
estazolam	True	True	1.189897	Not found	False	[]		malaise
estazolam	True	True	1.226029	Not found	False	[]		discomfort
estazolam	True			Not found	False	[]		ill-defined disorder
estazolam	True			Not found	False	[]		myalgia
estazolam	True	True	1.840751	Not found	False	[]		muscle twitching
estazolam	True			Not found	False	[]		increased appetite
estazolam	True	True	1.642868	Not found	False	[]		decreased appetite
estazolam	True			Not found	False	[]		penile discharge
estazolam	True			Not found	False	[]		thinking abnormal
estazolam	True			Not found	False	[]		euphoric mood
estazolam	True			Not found	False	[]		eye irritation
estazolam	True			Not found	False	[]		pain in jaw
estazolam	True			Not found	False	[]		pain in extremity
estazolam	True			Not found	False	[]		eye swelling
estazolam	True	True	1.050104	Not found	False	[]		photosensitivity reaction
estazolam	True			Not found	False	[]		musculoskeletal stiffness
estazolam	True	True	1.185181	Not found	False	[]		lymphadenopathy
estazolam	True	True	1.240907	Not found	False	[]		coordination abnormal
estazolam	True			Not found	False	[]		sleep disorder
estazolam	True			Not found	False	[]		nasopharyngitis
estazolam	True			Found	False	[]	somnolence	somnolence
estazolam	True			Not found	False	[]		visual impairment
estradiol	True							depressed mood
estramustine	True							congenital anomaly
estramustine	True							developmental delay
estramustine	True							alopecia
estramustine	True	True	1.689324					decreased appetite
estramustine	True							anxiety
estramustine	True							chest pain
estramustine	True							depression
estramustine	True							diarrhoea
estramustine	True	True	2.17925					dyspnoea
estramustine	True	True	1.639617					oedema
estramustine	True							rash
estramustine	True							dermatitis
estramustine	True							flatulence
estramustine	True							flushing
estramustine	True							gastrointestinal haemorrhage
estramustine	True							headache
estramustine	True							cardiac arrest
estramustine	True	True	2.592583					cardiac failure congestive
estramustine	True							dysphonia
estramustine	True							hypercalcaemia
estramustine	True							muscle spasms
estramustine	True							lethargy
estramustine	True	True	1.657321					leukopenia
estramustine	True	True	1.0431359999999998					myocardial infarction
estramustine	True	True	1.441404					acute coronary syndrome
estramustine	True							nausea
estramustine	True							night sweats
estramustine	True							pruritus
estramustine	True							cerebrovascular accident
estramustine	True							thirst
estramustine	True	True	1.208908					thrombocytopenia
estramustine	True	True	3.1642					thrombophlebitis
estramustine	True							tinnitus
estramustine	True							vomiting
estramustine	True							mood swings
estramustine	True							affect lability
estramustine	True							eye pain
estramustine	True							dry skin
estramustine	True	True	7.728988					tenderness
estramustine	True							skin exfoliation
estramustine	True							lacrimation increased
estramustine	True							increased tendency to bruise
estramustine	True							throat irritation
estramustine	True							hot flush
estramustine	True							menopausal symptoms
estramustine	True							insomnia
estramustine	True	True	1.38261					abdominal discomfort
estramustine	True							gastrointestinal tract irritation
estramustine	True	True	1.676858					anaemia
estramustine	True	True	1.71034					angioedema
estramustine	True							confusional state
estramustine	True							feeling abnormal
estramustine	True							disturbance in sexual arousal
estramustine	True							libido decreased
estramustine	True	True	3.1642					polyuria
estramustine	True							gynaecomastia
estramustine	True							hypertension
estramustine	True							embolism
estramustine	True							embolism venous
estramustine	True							myocardial ischaemia
estramustine	True							muscular weakness
estramustine	True	True	1.366464					gastrointestinal disorder
estramustine	True							dyspepsia
estramustine	True							fluid retention
estriol	True							breast disorder
estriol	True							erythema multiforme
estriol	True							erythema nodosum
estriol	True							gallbladder disorder
estriol	True							gastrointestinal disorder
estriol	True							chloasma
estriol	True							myocardial infarction
estriol	True							acute coronary syndrome
estriol	True	True	1.487049					nausea
estriol	True							neoplasm
estriol	True							pain
estriol	True							pulmonary embolism
estriol	True							cerebrovascular accident
estriol	True							malnutrition
estriol	True							fluid retention
estriol	True							endometrial cancer
estriol	True	True	2.507857					dementia
estriol	True							application site irritation
estriol	True							pelvic venous thrombosis
estriol	True							cervical discharge
estriol	True							breast discomfort
estriol	True							postmenopausal haemorrhage
estriol	True							vascular purpura
estriol	True							embolism venous
ethacrynic	True							pancreatitis acute
ethacrynic	True							agranulocytosis
ethacrynic	True							decreased appetite
ethacrynic	True							confusional state
ethacrynic	True							feeling abnormal
ethacrynic	True							deafness
ethacrynic	True							dysphagia
ethacrynic	True							diarrhoea
ethacrynic	True							rash
ethacrynic	True							dermatitis
ethacrynic	True							fatigue
ethacrynic	True							asthenia
ethacrynic	True							gastrointestinal haemorrhage
ethacrynic	True							headache
ethacrynic	True							haematuria
ethacrynic	True							hyperglycaemia
ethacrynic	True							hypoglycaemia
ethacrynic	True							jaundice
ethacrynic	True							nausea
ethacrynic	True							neutropenia
ethacrynic	True							pain
ethacrynic	True							henoch-schonlein purpura
ethacrynic	True							seizure
ethacrynic	True							thrombocytopenia
ethacrynic	True							tinnitus
ethacrynic	True							vertigo
ethacrynic	True							vomiting
ethacrynic	True							chills
ethacrynic	True							malaise
ethacrynic	True							discomfort
ethacrynic	True							ill-defined disorder
ethacrynic	True							abdominal discomfort
ethacrynic	True							anxiety
ethacrynic	True							vision blurred
ethacrynic	True							hyperuricaemia
ethacrynic	True							gout
ethambutol	True			Not found	False	[]		gastrointestinal pain
ethambutol	True	True	1.078628	Not found	False	[]		abdominal pain
ethambutol	True	True	1.19349	Not found	False	[]		decreased appetite
ethambutol	True			Found	False	[]	arthralgia	arthralgia
ethambutol	True			Not found	False	[]		musculoskeletal discomfort
ethambutol	True	True	1.20213	Not found	False	[]		confusional state
ethambutol	True			Not found	False	[]		feeling abnormal
ethambutol	True	True	1.384792	Not found	False	[]		dermatitis
ethambutol	True			Not found	False	[]		dermatitis exfoliative
ethambutol	True			Not found	False	[]		dizziness
ethambutol	True	True	3.262296	Not found	False	[]		eosinophilia
ethambutol	True	True	2.876406	Not found	False	[]		toxic epidermal necrolysis
ethambutol	True			Not found	False	[]		rash
ethambutol	True			Not found	False	[]		hallucination
ethambutol	True			Not found	False	[]		headache
ethambutol	True	True	3.05735	Not found	False	[]		hepatitis
ethambutol	True			Found	False	[]	allergic reaction	hypersensitivity
ethambutol	True	True	1.777116	Not found	False	[]		leukopenia
ethambutol	True	True	1.855149	Not found	False	[]		myocarditis
ethambutol	True			Found	False	['common']	nausea	nausea
ethambutol	True	True	1.367809	Not found	False	[]		nephritis
ethambutol	True			Not found	False	[]		neuritis
ethambutol	True	True	2.689954	Not found	False	[]		neuropathy peripheral
ethambutol	True	True	1.444761	Not found	False	[]		neutropenia
ethambutol	True			Not found	False	[]		sensory loss
ethambutol	True			Not found	False	[]		hypoaesthesia
ethambutol	True	True	3.634694	Not found	False	[]		optic nerve disorder
ethambutol	True	True	3.16354	Found	False	[]	optic neuritis	optic neuritis
ethambutol	True	True	1.55316	Not found	False	[]		pericarditis
ethambutol	True			Not found	False	[]		pneumonia
ethambutol	True			Not found	False	[]		pruritus
ethambutol	True			Not found	False	[]		refraction disorder
ethambutol	True	True	9.240919	Not found	False	[]		visual field defect
ethambutol	True			Not found	False	[]		stevens-johnson syndrome
ethambutol	True	True	2.244158	Not found	False	[]		erythema multiforme
ethambutol	True	True	1.121093	Not found	False	[]		thrombocytopenia
ethambutol	True	True	1.1035367	Not found	False	[]		vomiting
ethambutol	True	True	1.174084	Not found	False	[]		hepatic function abnormal
ethambutol	True			Not found	False	[]		malaise
ethambutol	True			Not found	False	[]		discomfort
ethambutol	True			Not found	False	[]		ill-defined disorder
ethambutol	True			Not found	False	[]		disorientation
ethambutol	True	True	3.786754	Not found	False	[]		visual acuity reduced
ethambutol	True	True	1.6810580000000002	Not found	False	[]		lung infiltration
ethambutol	True	True	15.981330000000002	Found	False	[]	color blindness	colour blindness
ethambutol	True			Not found	False	[]		anaphylactic shock
ethambutol	True			Not found	False	[]		anaphylactoid reaction
ethambutol	True	True	1.634182	Not found	False	[]		vision blurred
ethambutol	True	True	5.600921	Not found	False	[]		blindness
ethambutol	True	True	4.129303	Not found	False	[]		lymphadenopathy
ethambutol	True	True	7.848368000000001	Not found	False	[]		drug reaction with eosinophilia and systemic symptoms
ethambutol	True			Not found	False	[]		paraesthesia
ethambutol	True			Not found	False	[]		gout
ethambutol	True			Not found	False	[]		abdominal discomfort
ethambutol	True			Not found	False	[]		gastrointestinal tract irritation
ethambutol	True	True	2.14692	Not found	False	[]		visual impairment
ethosuximide	True	True	1.38294	Not found	False	[]		gastrointestinal pain
ethosuximide	True			Found	False	['common']	abdominal pain	abdominal pain
ethosuximide	True	True	1.156774	Not found	False	[]		aggression
ethosuximide	True	True	1.441884	Found	False	[]	agranulocytosis	agranulocytosis
ethosuximide	True	True	9.369276	Not found	False	[]		aplastic anaemia
ethosuximide	True	True	1.151961	Not found	False	[]		decreased appetite
ethosuximide	True	True	6.939136	Found	False	[]	ataxia	ataxia
ethosuximide	True			Not found	False	[]		mental disorder
ethosuximide	True			Not found	False	[]		breast disorder
ethosuximide	True			Not found	False	[]		connective tissue disorder
ethosuximide	True			Not found	False	[]		drug eruption
ethosuximide	True			Found	False	['common']	diarrhea	diarrhoea
ethosuximide	True			Not found	False	[]		dizziness
ethosuximide	True			Found	False	[]	drowsiness	somnolence
ethosuximide	True			Found	False	[]	eosinophilia	eosinophilia
ethosuximide	True			Not found	False	[]		rash
ethosuximide	True			Not found	False	[]		dermatitis
ethosuximide	True			Not found	False	[]		eye disorder
ethosuximide	True			Not found	False	[]		fatigue
ethosuximide	True			Not found	False	[]		asthenia
ethosuximide	True			Not found	False	[]		gastrointestinal disorder
ethosuximide	True	True	1.38294	Not found	False	[]		gingival hypertrophy
ethosuximide	True			Found	False	[]	headache	headache
ethosuximide	True			Found	False	[]	microscopic hematuria	haematuria
ethosuximide	True	True	9.184844	Not found	False	[]		hiccups
ethosuximide	True			Found	False	[]	hirsutism	hirsutism
ethosuximide	True			Not found	False	[]		hypersensitivity
ethosuximide	True			Not found	False	[]		immune system disorder
ethosuximide	True	True	18.77615	Found	False	[]	increased libido	libido increased
ethosuximide	True			Not found	False	[]		disturbance in sexual arousal
ethosuximide	True	True	1.2876630000000002	Not found	False	[]		irritability
ethosuximide	True	True	3.084555	Not found	False	[]		lethargy
ethosuximide	True			Found	False	[]	leukopenia	leukopenia
ethosuximide	True	True	4.454277	Found	False	[]	lupus erythematosus	systemic lupus erythematosus
ethosuximide	True			Not found	False	[]		mediastinal disorder
ethosuximide	True			Found	False	[]	cramps	muscle spasms
ethosuximide	True	True	1.38294	Found	False	[]	myopia	myopia
ethosuximide	True			Found	False	[]	nausea	nausea
ethosuximide	True			Not found	False	[]		nervous system disorder
ethosuximide	True			Found	False	[]	pancytopenia	pancytopenia
ethosuximide	True			Found	False	[]	paranoid psychosis	psychotic disorder
ethosuximide	True	True	8.58656	Not found	False	[]		sleep terror
ethosuximide	True			Not found	False	[]		stevens-johnson syndrome
ethosuximide	True			Not found	False	[]		erythema multiforme
ethosuximide	True			Not found	False	[]		urethral disorder
ethosuximide	True			Not found	False	[]		urinary tract disorder
ethosuximide	True			Found	False	[]	urticaria	urticaria
ethosuximide	True	True	1.204314	Found	False	[]	vomiting	vomiting
ethosuximide	True	True	8.58656	Not found	False	[]		agitation
ethosuximide	True			Not found	False	[]		tongue oedema
ethosuximide	True			Not found	False	[]		tongue disorder
ethosuximide	True			Not found	False	[]		malnutrition
ethosuximide	True			Not found	False	[]		skin disorder
ethosuximide	True	True	2.17958	Not found	False	[]		abdominal discomfort
ethosuximide	True	True	1.5340159999999998	Found	False	[]	stomach pain	abdominal pain upper
ethosuximide	True			Found	False	[]	erythematous rash	rash erythematous
ethosuximide	True			Not found	False	[]		euphoric mood
ethosuximide	True	True	1.3768379999999998	Not found	False	[]		disturbance in attention
ethosuximide	True			Found	False	[]	swelling of tongue	swollen tongue
ethosuximide	True			Not found	False	[]		suicidal ideation
ethosuximide	True			Not found	False	[]		hyperkinesia
ethosuximide	True			Not found	False	[]		sleep disorder
ethosuximide	True			Not found	False	[]		paranoia
ethosuximide	True			Found	False	[]	vaginal bleeding	vaginal haemorrhage
ethotoin	True	True	3.81327	Found	False	[]	ataxia	ataxia
ethotoin	True			Not found	False	[]		chest pain
ethotoin	True			Not found	False	[]		diarrhoea
ethotoin	True	True	8.61858	Not found	False	[]		diplopia
ethotoin	True			Not found	False	[]		dizziness
ethotoin	True			Found	False	[]	rash	rash
ethotoin	True			Not found	False	[]		dermatitis
ethotoin	True	True	5.805469	Not found	False	[]		fatigue
ethotoin	True			Not found	False	[]		asthenia
ethotoin	True			Not found	False	[]		gingival hypertrophy
ethotoin	True	True	3.220043	Not found	False	[]		headache
ethotoin	True			Not found	False	[]		systemic lupus erythematosus
ethotoin	True			Not found	False	[]		non-hodgkin's lymphoma
ethotoin	True			Not found	False	[]		lymphoma
ethotoin	True			Not found	False	[]		nausea
ethotoin	True			Not found	False	[]		sensory loss
ethotoin	True			Not found	False	[]		hypoaesthesia
ethotoin	True	True	8.61858	Not found	False	[]		nystagmus
ethotoin	True			Not found	False	[]		stevens-johnson syndrome
ethotoin	True			Not found	False	[]		erythema multiforme
ethotoin	True			Not found	False	[]		vomiting
ethotoin	True			Not found	False	[]		emotional distress
ethotoin	True			Not found	False	[]		lymphadenopathy
ethotoin	True			Not found	False	[]		insomnia
etidronate	True							gastrointestinal pain
etidronate	True	True	1.1802709999999998					abdominal pain
etidronate	True							agranulocytosis
etidronate	True							alopecia
etidronate	True							amnesia
etidronate	True							anaemia
etidronate	True							angioedema
etidronate	True							arthritis
etidronate	True							infection
etidronate	True							confusional state
etidronate	True							feeling abnormal
etidronate	True							constipation
etidronate	True	True	1.045866					diarrhoea
etidronate	True							dyspepsia
etidronate	True							erythema multiforme
etidronate	True	True	9.554848					oesophagitis
etidronate	True							rash
etidronate	True							dermatitis
etidronate	True	True	1.139956					flatulence
etidronate	True							gastritis
etidronate	True							glossitis
etidronate	True							hallucination
etidronate	True							headache
etidronate	True							hypersensitivity
etidronate	True	True	1.12764					osteoarthritis
etidronate	True							arthropathy
etidronate	True							muscle spasms
etidronate	True	True	3.77601					leukaemia
etidronate	True							leukopenia
etidronate	True							oral disorder
etidronate	True							nausea
etidronate	True	True	1.38279					osteonecrosis
etidronate	True	True	1.026792					pancytopenia
etidronate	True							paraesthesia
etidronate	True							peptic ulcer
etidronate	True	True	1.405712					neuropathy peripheral
etidronate	True							pruritus
etidronate	True							stevens-johnson syndrome
etidronate	True							erythema
etidronate	True							urticaria
etidronate	True							vomiting
etidronate	True							rash macular
etidronate	True							discomfort
etidronate	True							rash follicular
etidronate	True							glossodynia
etidronate	True	True	1.441661					osteolysis
etidronate	True							asthma
etidronate	True	True	2.343118					rash maculo-papular
etidronate	True	True	1.327808					osteonecrosis of jaw
etodolac	True							abdominal distension
etodolac	True	True	2.168764					gastrointestinal pain
etodolac	True	True	1.049993					abdominal pain
etodolac	True	True	2.0629820000000003					agranulocytosis
etodolac	True							alopecia
etodolac	True	True	1.825174					anaphylactic shock
etodolac	True	True	1.4517767					anaemia
etodolac	True	True	1.0432740000000005					aplastic anaemia
etodolac	True							haemolytic anaemia
etodolac	True							angioedema
etodolac	True	True	1.341983					decreased appetite
etodolac	True							anxiety
etodolac	True							arrhythmia
etodolac	True	True	1.0077781					arthralgia
etodolac	True	True	1.220636					musculoskeletal discomfort
etodolac	True							asthenia
etodolac	True	True	1.380134					asthma
etodolac	True							bronchospasm
etodolac	True	True	8.58588					bronchitis
etodolac	True	True	1.803656					colitis
etodolac	True							coma
etodolac	True	True	1.076172					infection
etodolac	True							confusional state
etodolac	True							feeling abnormal
etodolac	True							conjunctivitis
etodolac	True							constipation
etodolac	True	True	3.77536					cystitis noninfective
etodolac	True	True	1.3597210000000002					cystitis
etodolac	True	True	1.225575					bladder pain
etodolac	True							deafness
etodolac	True	True	3.081924					dermatitis exfoliative
etodolac	True							diarrhoea
etodolac	True							dizziness
etodolac	True	True	1.855073					duodenitis
etodolac	True	True	1.16303					dysgeusia
etodolac	True							dyspepsia
etodolac	True	True	1.0226152000000002					dyspnoea
etodolac	True							dysuria
etodolac	True	True	1.519347					ecchymosis
etodolac	True	True	1.440654					oedema
etodolac	True							eosinophilia
etodolac	True	True	2.009088					toxic epidermal necrolysis
etodolac	True							eructation
etodolac	True	True	2.03251					erythema multiforme
etodolac	True							oesophageal achalasia
etodolac	True	True	1.476116					oesophagitis
etodolac	True	True	1.2893038					rash
etodolac	True							dermatitis
etodolac	True							fatigue
etodolac	True							flatulence
etodolac	True							flushing
etodolac	True	True	1.665162					gastritis
etodolac	True	True	2.036353					gastrointestinal haemorrhage
etodolac	True	True	2.689881					glossitis
etodolac	True							hallucination
etodolac	True							headache
etodolac	True							cardiac failure congestive
etodolac	True	True	1.4301659999999998					haematemesis
etodolac	True							haematuria
etodolac	True							haemorrhage
etodolac	True							hepatitis
etodolac	True							hyperglycaemia
etodolac	True							hypersensitivity
etodolac	True	True	1.082606					hypertension
etodolac	True							hypotension
etodolac	True							irritability
etodolac	True	True	1.501927					jaundice
etodolac	True							jaundice cholestatic
etodolac	True							nephrolithiasis
etodolac	True							renal papillary necrosis
etodolac	True							leukopenia
etodolac	True							vaginal discharge
etodolac	True	True	2.114533					melaena
etodolac	True	True	1.240181					meningitis
etodolac	True							myocardial infarction
etodolac	True							acute coronary syndrome
etodolac	True	True	1.0170917					nausea
etodolac	True	True	2.12922					tubulointerstitial nephritis
etodolac	True							nervousness
etodolac	True							tension
etodolac	True							neutropenia
etodolac	True							oliguria
etodolac	True							palpitations
etodolac	True							pancreatitis
etodolac	True							pancytopenia
etodolac	True							paraesthesia
etodolac	True	True	1.081892					peptic ulcer
etodolac	True	True	1.268436					pharyngitis
etodolac	True	True	1.2019818					pneumonia
etodolac	True							polyuria
etodolac	True	True	1.476116					proteinuria
etodolac	True	True	1.108711					pruritus
etodolac	True							vascular purpura
etodolac	True							purpura
etodolac	True							renal failure
etodolac	True							rhinitis
etodolac	True							seizure
etodolac	True	True	1.819745					shock
etodolac	True							sinusitis
etodolac	True	True	1.373521					stevens-johnson syndrome
etodolac	True	True	3.69089					gastric ulcer
etodolac	True	True	2.032543					stomatitis
etodolac	True							mouth ulceration
etodolac	True							cerebrovascular accident
etodolac	True							hyperhidrosis
etodolac	True	True	1.1528649999999998					loss of consciousness
etodolac	True							syncope
etodolac	True							tachycardia
etodolac	True							thirst
etodolac	True							thrombocytopenia
etodolac	True							tinnitus
etodolac	True							tremor
etodolac	True							ulcer
etodolac	True							pollakiuria
etodolac	True	True	1.267943					urticaria
etodolac	True							uterine haemorrhage
etodolac	True							vasculitis
etodolac	True							vertigo
etodolac	True							vomiting
etodolac	True							dry mouth
etodolac	True	True	1.169686					chills
etodolac	True							hepatic failure
etodolac	True							burning sensation
etodolac	True	True	1.565054					photophobia
etodolac	True							hepatitis cholestatic
etodolac	True	True	1.786852					renal impairment
etodolac	True	True	1.240181					hepatic necrosis
etodolac	True	True	1.0016219999999998					dermatitis bullous
etodolac	True							rash pustular
etodolac	True							intestinal ulcer
etodolac	True	True	1.359459					abnormal faeces
etodolac	True							skin hyperpigmentation
etodolac	True	True	1.317281					abdominal pain upper
etodolac	True	True	1.0714249					malaise
etodolac	True	True	1.225575					discomfort
etodolac	True							ill-defined disorder
etodolac	True							myalgia
etodolac	True							respiratory depression
etodolac	True							lung infiltration
etodolac	True							skin exfoliation
etodolac	True	True	1.2927769999999998					sepsis
etodolac	True							cutaneous vasculitis
etodolac	True	True	1.782549					rectal haemorrhage
etodolac	True							hepatitis fulminant
etodolac	True							anaphylactoid reaction
etodolac	True	True	1.099358					vision blurred
etodolac	True							photosensitivity reaction
etodolac	True							rash maculo-papular
etodolac	True							lymphadenopathy
etodolac	True	True	1.026313					visual impairment
etodolac	True							insomnia
etodolac	True	True	1.779794					abdominal discomfort
etodolac	True							epidermal necrosis
etodolac	True							hypoacusis
etodolac	True							ageusia
etodolac	True	True	1.010029					somnolence
etodolac	True							hypersensitivity vasculitis
etoposide	True			Not found	False	[]		gastrointestinal pain
etoposide	True			Not found	False	[]		abdominal pain
etoposide	True			Not found	False	[]		agranulocytosis
etoposide	True			Found	False	[]	hair loss	alopecia
etoposide	True			Found	False	[]	anemia	anaemia
etoposide	True			Not found	False	[]		decreased appetite
etoposide	True	True	1.299027	Not found	False	[]		apnoea
etoposide	True			Not found	False	[]		ascites
etoposide	True			Not found	False	[]		asthenia
etoposide	True			Not found	False	[]		back pain
etoposide	True			Not found	False	[]		bronchospasm
etoposide	True	True	2.013463	Not found	False	[]		candida infection
etoposide	True			Not found	False	[]		cardiovascular disorder
etoposide	True			Not found	False	[]		cellulitis
etoposide	True	True	1.1676781	Found	False	['common']	infection	infection
etoposide	True	True	1.0915197	Not found	False	[]		confusional state
etoposide	True			Not found	False	[]		feeling abnormal
etoposide	True			Found	False	[]	constipation	constipation
etoposide	True			Not found	False	[]		cough
etoposide	True			Not found	False	[]		cyanosis
etoposide	True			Not found	False	[]		dysphagia
etoposide	True	True	9.000036	Found	False	[]	diarrhea	diarrhoea
etoposide	True			Not found	False	[]		dizziness
etoposide	True			Not found	False	[]		dysgeusia
etoposide	True			Not found	False	[]		dyspnoea
etoposide	True			Not found	False	[]		toxic epidermal necrolysis
etoposide	True	True	1.9682339	Not found	False	[]		oesophagitis
etoposide	True			Found	False	[]	rash	rash
etoposide	True			Not found	False	[]		dermatitis
etoposide	True			Not found	False	[]		extravasation
etoposide	True			Not found	False	[]		eye disorder
etoposide	True			Not found	False	[]		fatigue
etoposide	True			Not found	False	[]		flushing
etoposide	True			Not found	False	[]		gastrointestinal disorder
etoposide	True			Not found	False	[]		headache
etoposide	True	True	1.0763330999999998	Not found	False	[]		cardiac arrest
etoposide	True			Not found	False	[]		cardiac disorder
etoposide	True	True	1.0007275	Not found	False	[]		cardiac failure
etoposide	True	True	1.144241	Not found	False	[]		cardiac failure congestive
etoposide	True	True	1.0690068	Not found	False	[]		hypertension
etoposide	True	True	1.1000427	Found	False	[]	low blood pressure	hypotension
etoposide	True	True	1.7714280000000002	Not found	False	[]		immune system disorder
etoposide	True	True	1.215474	Not found	False	[]		inflammation
etoposide	True			Not found	False	[]		jaundice
etoposide	True	True	1.026128	Not found	False	[]		nephropathy
etoposide	True			Not found	False	[]		laryngospasm
etoposide	True	True	1.1697664	Not found	False	[]		leukopenia
etoposide	True			Not found	False	[]		mediastinal disorder
etoposide	True	True	1.854558	Not found	False	[]		muscle spasms
etoposide	True			Not found	False	[]		myocardial infarction
etoposide	True			Not found	False	[]		acute coronary syndrome
etoposide	True			Found	False	[]	nausea	nausea
etoposide	True			Not found	False	[]		necrosis
etoposide	True			Not found	False	[]		sensory loss
etoposide	True	True	1.06155	Not found	False	[]		hypoaesthesia
etoposide	True			Not found	False	[]		optic neuritis
etoposide	True			Found	False	[]	pain	pain
etoposide	True			Not found	False	[]		parotitis
etoposide	True			Not found	False	[]		neuropathy peripheral
etoposide	True			Not found	False	[]		phlebitis
etoposide	True	True	1.0535025999999998	Not found	False	[]		pneumonia
etoposide	True			Not found	False	[]		pruritus
etoposide	True	True	1.261299	Not found	False	[]		pulmonary fibrosis
etoposide	True	True	2.253329	Not found	False	[]		seizure
etoposide	True	True	1.4382397	Not found	False	[]		sepsis
etoposide	True	True	1.172503	Not found	False	[]		septic shock
etoposide	True			Not found	False	[]		stevens-johnson syndrome
etoposide	True			Not found	False	[]		erythema multiforme
etoposide	True			Not found	False	[]		stomatitis
etoposide	True			Not found	False	[]		swelling
etoposide	True			Not found	False	[]		tachycardia
etoposide	True	True	1.258223	Not found	False	[]		thrombocytopenia
etoposide	True			Not found	False	[]		ulcer
etoposide	True			Not found	False	[]		loss of consciousness
etoposide	True			Not found	False	[]		urethral disorder
etoposide	True	True	4.56707	Not found	False	[]		urinary tract disorder
etoposide	True			Not found	False	[]		urticaria
etoposide	True			Not found	False	[]		angiopathy
etoposide	True			Not found	False	[]		vertigo
etoposide	True			Found	False	[]	vomiting	vomiting
etoposide	True			Not found	False	[]		chills
etoposide	True			Not found	False	[]		acute leukaemia
etoposide	True	True	1.1160580000000002	Not found	False	[]		mouth ulceration
etoposide	True			Not found	False	[]		skin exfoliation
etoposide	True			Not found	False	[]		skin necrosis
etoposide	True			Not found	False	[]		lung cancer metastatic
etoposide	True	True	3.211361	Not found	False	[]		blindness cortical
etoposide	True			Not found	False	[]		skin disorder
etoposide	True			Not found	False	[]		interstitial lung disease
etoposide	True	True	1.429948	Not found	False	[]		metabolic acidosis
etoposide	True			Not found	False	[]		malaise
etoposide	True			Not found	False	[]		discomfort
etoposide	True			Not found	False	[]		ill-defined disorder
etoposide	True			Not found	False	[]		nail disorder
etoposide	True	True	1.6746452	Not found	False	[]		neurotoxicity
etoposide	True	True	1.7126852	Not found	False	[]		hepatotoxicity
etoposide	True			Not found	False	[]		chest pain
etoposide	True			Not found	False	[]		chest discomfort
etoposide	True			Not found	False	[]		swollen tongue
etoposide	True			Not found	False	[]		throat tightness
etoposide	True	True	1.043117	Not found	False	[]		hepatobiliary disease
etoposide	True			Not found	False	[]		induration
etoposide	True	True	1.7555965	Not found	False	[]		mucosal inflammation
etoposide	True			Not found	False	[]		anaphylactic shock
etoposide	True	True	1.05035	Not found	False	[]		anaphylactoid reaction
etoposide	True			Not found	False	[]		rash maculo-papular
etoposide	True	True	1.0507	Not found	False	[]		pigmentation disorder
etoposide	True			Not found	False	[]		skin discolouration
etoposide	True	True	1.1148319999999998	Not found	False	[]		nephropathy toxic
etoposide	True			Not found	False	[]		hyperhidrosis
etoposide	True			Not found	False	[]		hyperuricaemia
etoposide	True	True	1.3954907	Not found	False	[]		febrile neutropenia
etoposide	True			Not found	False	[]		infestation
etoposide	True	True	1.224071	Not found	False	[]		cardiotoxicity
etoposide	True	True	1.3152935	Not found	False	[]		neutropenic sepsis
etoposide	True	True	1.3470629	Not found	False	[]		haematotoxicity
etoposide	True			Not found	False	[]		gastrointestinal toxicity
etoposide	True			Not found	False	[]		nail pigmentation
etoposide	True			Not found	False	[]		palmar-plantar erythrodysaesthesia syndrome
etoposide	True	True	1.325462	Not found	False	[]		recall phenomenon
etoposide	True			Not found	False	[]		anorectal discomfort
etoposide	True			Not found	False	[]		paraesthesia
etoposide	True	True	1.0015602	Not found	False	[]		somnolence
famciclovir	True	True	3.16387	Not found	False	[]		gastrointestinal pain
famciclovir	True			Not found	False	[]		abdominal pain
famciclovir	True			Not found	False	[]		anaemia
famciclovir	True	True	2.055909	Not found	False	[]		angioedema
famciclovir	True			Not found	False	[]		decreased appetite
famciclovir	True	True	1.208588	Not found	False	[]		anxiety
famciclovir	True			Not found	False	[]		arthralgia
famciclovir	True	True	2.342393	Not found	False	[]		musculoskeletal discomfort
famciclovir	True			Not found	False	[]		back pain
famciclovir	True			Not found	False	[]		mental disorder
famciclovir	True	True	1.25471	Not found	False	[]		confusional state
famciclovir	True	True	1.187574	Not found	False	[]		feeling abnormal
famciclovir	True			Not found	False	[]		constipation
famciclovir	True	True	1.395241	Not found	False	[]		delirium
famciclovir	True	True	1.139491	Not found	False	[]		diarrhoea
famciclovir	True	True	1.35809	Not found	False	[]		dizziness
famciclovir	True			Not found	False	[]		dysmenorrhoea
famciclovir	True			Not found	False	[]		dyspepsia
famciclovir	True			Not found	False	[]		toxic epidermal necrolysis
famciclovir	True	True	5.353643	Not found	False	[]		erythema multiforme
famciclovir	True			Not found	False	[]		fatigue
famciclovir	True	True	1.114977	Not found	False	[]		asthenia
famciclovir	True			Not found	False	[]		flatulence
famciclovir	True			Not found	False	[]		gastrointestinal disorder
famciclovir	True	True	1.888067	Not found	False	[]		hallucination
famciclovir	True	True	1.570203	Not found	False	[]		headache
famciclovir	True			Not found	False	[]		cardiac disorder
famciclovir	True			Not found	False	[]		hyperbilirubinaemia
famciclovir	True	True	1.512981	Not found	False	[]		jaundice
famciclovir	True	True	3.16387	Not found	False	[]		jaundice cholestatic
famciclovir	True	True	1.66787	Not found	False	[]		acute kidney injury
famciclovir	True	True	2.106205	Not found	False	[]		leukopenia
famciclovir	True			Not found	False	[]		musculoskeletal disorder
famciclovir	True			Not found	False	[]		fungal infection
famciclovir	True			Not found	False	[]		nasopharyngitis
famciclovir	True	True	1.130596	Not found	False	[]		nausea
famciclovir	True	True	1.221429	Not found	False	[]		nervous system disorder
famciclovir	True	True	2.171927	Not found	False	[]		neutropenia
famciclovir	True	True	1.815164	Not found	False	[]		palpitations
famciclovir	True			Not found	False	[]		paraesthesia
famciclovir	True			Not found	False	[]		pharyngitis
famciclovir	True			Not found	False	[]		sinusitis
famciclovir	True			Not found	False	[]		stevens-johnson syndrome
famciclovir	True	True	2.287925	Not found	False	[]		thrombocytopenia
famciclovir	True	True	1.05484	Not found	False	[]		tinnitus
famciclovir	True			Not found	False	[]		upper respiratory tract infection
famciclovir	True	True	1.175691	Not found	False	[]		urticaria
famciclovir	True	True	1.1226079999999998	Not found	False	[]		vomiting
famciclovir	True			Not found	False	[]		dry mouth
famciclovir	True	True	1.294032	Not found	False	[]		migraine
famciclovir	True			Not found	False	[]		periorbital oedema
famciclovir	True			Not found	False	[]		enzyme abnormality
famciclovir	True	True	2.104727	Not found	False	[]		eyelid oedema
famciclovir	True	True	5.411773999999999	Not found	False	[]		skin disorder
famciclovir	True	True	1.4309820000000002	Not found	False	[]		myalgia
famciclovir	True			Not found	False	[]		abdominal pain upper
famciclovir	True	True	1.477065	Not found	False	[]		disorientation
famciclovir	True			Found	False	[]	stomach upset	abdominal discomfort
famciclovir	True	True	3.243072	Not found	False	[]		pharyngeal oedema
famciclovir	True			Not found	False	[]		hepatobiliary disease
famciclovir	True			Not found	False	[]		chills
famciclovir	True			Not found	False	[]		face oedema
famciclovir	True	True	1.386763	Not found	False	[]		hyperhidrosis
famciclovir	True	True	1.7980189999999998	Not found	False	[]		laryngeal pain
famciclovir	True			Not found	False	[]		insomnia
famciclovir	True			Not found	False	[]		somnolence
famciclovir	True	True	10.765	Not found	False	[]		hypersensitivity vasculitis
famotidine	True	True	1.515069	Not found	False	[]		gastrointestinal pain
famotidine	True	True	1.1035894	Not found	False	[]		abdominal pain
famotidine	True			Not found	False	[]		alopecia
famotidine	True	True	1.3523139999999998	Not found	False	[]		anaemia
famotidine	True	True	1.349245	Not found	False	[]		decreased appetite
famotidine	True			Not found	False	[]		anxiety
famotidine	True			Not found	False	[]		anxiety disorder
famotidine	True			Not found	False	[]		arrhythmia
famotidine	True			Not found	False	[]		arthralgia
famotidine	True	True	1.174415	Not found	False	[]		musculoskeletal discomfort
famotidine	True	True	1.079745	Not found	False	[]		atrioventricular block
famotidine	True	True	1.0541674	Not found	False	[]		back pain
famotidine	True			Not found	False	[]		mental disorder
famotidine	True	True	1.10898	Not found	False	[]		benign prostatic hyperplasia
famotidine	True			Not found	False	[]		bronchospasm
famotidine	True	True	1.071447	Not found	False	[]		bronchitis
famotidine	True			Not found	False	[]		neck pain
famotidine	True	True	1.0496409	Not found	False	[]		chest pain
famotidine	True	True	1.4069174	Not found	False	[]		infection
famotidine	True			Not found	False	[]		cough
famotidine	True			Not found	False	[]		disturbance in sexual arousal
famotidine	True			Not found	False	[]		libido decreased
famotidine	True	True	1.0897948	Not found	False	[]		depression
famotidine	True	True	1.0749587	Not found	False	[]		dysgeusia
famotidine	True	True	1.083476	Not found	False	[]		dysuria
famotidine	True			Not found	False	[]		ear pain
famotidine	True			Not found	False	[]		oedema
famotidine	True	True	2.266551	Not found	False	[]		rash
famotidine	True	True	1.367583	Not found	False	[]		dermatitis
famotidine	True			Not found	False	[]		extravasation
famotidine	True			Not found	False	[]		flushing
famotidine	True			Not found	False	[]		pain in extremity
famotidine	True	True	1.474869	Not found	False	[]		gingivitis
famotidine	True			Not found	False	[]		glossodynia
famotidine	True	True	1.1383717	Not found	False	[]		haematuria
famotidine	True			Not found	False	[]		hepatitis
famotidine	True			Not found	False	[]		hypotrichosis
famotidine	True	True	1.000402	Not found	False	[]		influenza
famotidine	True			Not found	False	[]		irritability
famotidine	True	True	1.6084166	Not found	False	[]		jaundice
famotidine	True			Not found	False	[]		measles
famotidine	True			Not found	False	[]		menstrual disorder
famotidine	True			Not found	False	[]		muscle spasms
famotidine	True	True	3.408433	Not found	False	[]		musculoskeletal pain
famotidine	True			Not found	False	[]		nasal congestion
famotidine	True	True	1.0449532	Not found	False	[]		nausea
famotidine	True	True	1.0975249	Not found	False	[]		neutropenia
famotidine	True	True	2.456308	Not found	False	[]		pain
famotidine	True			Not found	False	[]		palpitations
famotidine	True			Not found	False	[]		sinus disorder
famotidine	True			Not found	False	[]		paraesthesia
famotidine	True	True	1.5175800000000002	Not found	False	[]		pharyngitis
famotidine	True	True	1.113015	Not found	False	[]		supraventricular extrasystoles
famotidine	True			Not found	False	[]		pruritus
famotidine	True			Not found	False	[]		psychotic disorder
famotidine	True	True	1.5358898	Not found	False	[]		rhabdomyolysis
famotidine	True	True	1.0095294	Found	False	[]	seizures	seizure
famotidine	True			Not found	False	[]		sinusitis
famotidine	True			Not found	False	[]		sneezing
famotidine	True	True	1.6041452	Not found	False	[]		stevens-johnson syndrome
famotidine	True	True	2.497735	Not found	False	[]		erythema multiforme
famotidine	True			Not found	False	[]		loss of consciousness
famotidine	True	True	1.9973544	Not found	False	[]		shock
famotidine	True			Not found	False	[]		syncope
famotidine	True	True	1.012764	Not found	False	[]		tinnitus
famotidine	True	True	1.2919195	Not found	False	[]		upper respiratory tract infection
famotidine	True			Not found	False	[]		pollakiuria
famotidine	True	True	1.164391	Not found	False	[]		viral infection
famotidine	True	True	1.0436606	Not found	False	[]		wheezing
famotidine	True			Not found	False	[]		skin laceration
famotidine	True			Not found	False	[]		dry mouth
famotidine	True			Not found	False	[]		migraine
famotidine	True	True	1.385049	Not found	False	[]		ventricular extrasystoles
famotidine	True			Not found	False	[]		dry skin
famotidine	True	True	2.8625156	Not found	False	[]		interstitial lung disease
famotidine	True			Not found	False	[]		myalgia
famotidine	True	True	1.1485154	Not found	False	[]		disorientation
famotidine	True			Not found	False	[]		dry throat
famotidine	True	True	1.38199	Not found	False	[]		eustachian tube disorder
famotidine	True			Not found	False	[]		photosensitivity reaction
famotidine	True			Not found	False	[]		orbital oedema
famotidine	True			Not found	False	[]		injection site irritation
famotidine	True			Not found	False	[]		influenza like illness
famotidine	True	True	1.406886	Not found	False	[]		face oedema
famotidine	True			Not found	False	[]		acne
famotidine	True			Not found	False	[]		insomnia
famotidine	True	True	1.444653	Not found	False	[]		conjunctival hyperaemia
famotidine	True			Not found	False	[]		somnolence
felbamate	True			Not found	False	[]		gastrointestinal pain
felbamate	True			Not found	False	[]		abdominal pain
felbamate	True	True	11.831139	Not found	False	[]		agranulocytosis
felbamate	True			Not found	False	[]		alopecia
felbamate	True			Not found	False	[]		anaemia
felbamate	True	True	29.185113	Found	False	['rare']	aplastic anemia	aplastic anaemia
felbamate	True			Not found	False	[]		haemolytic anaemia
felbamate	True			Not found	False	[]		hypochromic anaemia
felbamate	True	True	3.77633	Not found	False	[]		anencephaly
felbamate	True	True	1.6665520000000005	Found	False	[]	decreased appetite	decreased appetite
felbamate	True			Not found	False	[]		anxiety
felbamate	True			Not found	False	[]		arthralgia
felbamate	True			Not found	False	[]		musculoskeletal discomfort
felbamate	True	True	1.040799	Not found	False	[]		asthenia
felbamate	True			Not found	False	[]		asthma
felbamate	True			Not found	False	[]		ataxia
felbamate	True			Not found	False	[]		atrial fibrillation
felbamate	True			Not found	False	[]		coagulopathy
felbamate	True	True	3.77633	Not found	False	[]		platelet disorder
felbamate	True			Not found	False	[]		brain oedema
felbamate	True			Not found	False	[]		cerebrovascular disorder
felbamate	True			Not found	False	[]		chest pain
felbamate	True			Not found	False	[]		coma
felbamate	True			Not found	False	[]		infection
felbamate	True			Not found	False	[]		confusional state
felbamate	True			Not found	False	[]		feeling abnormal
felbamate	True			Not found	False	[]		conjunctivitis
felbamate	True			Not found	False	[]		constipation
felbamate	True			Not found	False	[]		cough
felbamate	True			Not found	False	[]		sudden death
felbamate	True	True	1.242624	Not found	False	[]		dysphagia
felbamate	True	True	1.43745	Not found	False	[]		dehydration
felbamate	True			Not found	False	[]		delusion
felbamate	True			Not found	False	[]		depression
felbamate	True	True	1.580075	Not found	False	[]		diarrhoea
felbamate	True			Not found	False	[]		diplopia
felbamate	True			Not found	False	[]		disseminated intravascular coagulation
felbamate	True			Found	False	[]	dizziness	dizziness
felbamate	True			Not found	False	[]		osteoarthritis
felbamate	True	True	1.6234100000000002	Not found	False	[]		dysarthria
felbamate	True			Not found	False	[]		dysgeusia
felbamate	True			Not found	False	[]		dyskinesia
felbamate	True			Not found	False	[]		dyspepsia
felbamate	True			Not found	False	[]		dyspnoea
felbamate	True	True	2.507449	Not found	False	[]		dysuria
felbamate	True			Not found	False	[]		oedema
felbamate	True			Not found	False	[]		encephalocele
felbamate	True			Not found	False	[]		enteritis
felbamate	True			Not found	False	[]		eosinophilia
felbamate	True			Not found	False	[]		toxic epidermal necrolysis
felbamate	True			Not found	False	[]		epistaxis
felbamate	True			Not found	False	[]		oesophagitis
felbamate	True			Not found	False	[]		rash
felbamate	True			Not found	False	[]		dermatitis
felbamate	True			Not found	False	[]		extrapyramidal disorder
felbamate	True			Not found	False	[]		fatigue
felbamate	True			Not found	False	[]		foetal death
felbamate	True			Not found	False	[]		foetal disorder
felbamate	True			Not found	False	[]		flatulence
felbamate	True			Not found	False	[]		flushing
felbamate	True			Not found	False	[]		gangrene
felbamate	True			Not found	False	[]		gastritis
felbamate	True	True	4.389775	Not found	False	[]		gastrooesophageal reflux disease
felbamate	True	True	3.77633	Not found	False	[]		gingival bleeding
felbamate	True			Not found	False	[]		glossitis
felbamate	True			Not found	False	[]		hallucination
felbamate	True			Found	False	[]	headache	headache
felbamate	True			Not found	False	[]		hypoacusis
felbamate	True			Not found	False	[]		cardiac arrest
felbamate	True			Not found	False	[]		cardiac failure
felbamate	True			Not found	False	[]		haematemesis
felbamate	True			Not found	False	[]		haematuria
felbamate	True			Not found	False	[]		hemianopia
felbamate	True			Not found	False	[]		haemolytic uraemic syndrome
felbamate	True			Not found	False	[]		haemorrhage
felbamate	True	True	1.38314	Not found	False	[]		hepatitis
felbamate	True			Not found	False	[]		hepatorenal syndrome
felbamate	True			Not found	False	[]		hiccups
felbamate	True			Not found	False	[]		hyperglycaemia
felbamate	True			Not found	False	[]		hypernatraemia
felbamate	True			Not found	False	[]		hypertension
felbamate	True			Not found	False	[]		hypocalcaemia
felbamate	True			Not found	False	[]		hypoglycaemia
felbamate	True			Not found	False	[]		hypokalaemia
felbamate	True			Not found	False	[]		hyponatraemia
felbamate	True			Not found	False	[]		hypotension
felbamate	True	True	3.322416	Not found	False	[]		hypothermia
felbamate	True			Not found	False	[]		inappropriate antidiuretic hormone secretion
felbamate	True			Not found	False	[]		intestinal obstruction
felbamate	True			Not found	False	[]		jaundice
felbamate	True			Not found	False	[]		acute kidney injury
felbamate	True			Not found	False	[]		leukaemia
felbamate	True			Not found	False	[]		acute leukaemia
felbamate	True			Not found	False	[]		myeloid leukaemia
felbamate	True			Not found	False	[]		leukocytosis
felbamate	True	True	1.277043	Not found	False	[]		leukopenia
felbamate	True			Not found	False	[]		lichen planus
felbamate	True			Not found	False	[]		non-hodgkin's lymphoma
felbamate	True			Not found	False	[]		lymphoma
felbamate	True			Not found	False	[]		x-linked lymphoproliferative syndrome
felbamate	True			Not found	False	[]		lymphoproliferative disorder
felbamate	True			Not found	False	[]		menstrual disorder
felbamate	True			Not found	False	[]		microcephaly
felbamate	True			Not found	False	[]		miosis
felbamate	True			Found	False	[]	nausea	nausea
felbamate	True			Not found	False	[]		necrosis
felbamate	True	True	3.77633	Not found	False	[]		neoplasm
felbamate	True	True	8.58671	Not found	False	[]		nephrotic syndrome
felbamate	True			Not found	False	[]		nervousness
felbamate	True			Not found	False	[]		tension
felbamate	True	True	3.074938	Not found	False	[]		nystagmus
felbamate	True			Not found	False	[]		otitis media
felbamate	True			Not found	False	[]		pain
felbamate	True			Not found	False	[]		palpitations
felbamate	True			Not found	False	[]		pancreatitis
felbamate	True	True	2.153157	Not found	False	[]		pancytopenia
felbamate	True			Not found	False	[]		paraesthesia
felbamate	True	True	18.77633	Not found	False	[]		pharyngitis
felbamate	True			Not found	False	[]		placental disorder
felbamate	True	True	1.045169	Not found	False	[]		pleural effusion
felbamate	True			Not found	False	[]		pneumonia
felbamate	True			Not found	False	[]		pruritus
felbamate	True			Not found	False	[]		psychotic disorder
felbamate	True			Not found	False	[]		vascular purpura
felbamate	True			Not found	False	[]		purpura
felbamate	True			Not found	False	[]		henoch-schonlein purpura
felbamate	True			Not found	False	[]		respiratory failure
felbamate	True			Not found	False	[]		rhabdomyolysis
felbamate	True			Not found	False	[]		rhinitis
felbamate	True	True	1.38314	Not found	False	[]		sinusitis
felbamate	True			Not found	False	[]		status epilepticus
felbamate	True			Not found	False	[]		stevens-johnson syndrome
felbamate	True			Not found	False	[]		erythema multiforme
felbamate	True			Not found	False	[]		gastric dilatation
felbamate	True	True	8.58671	Not found	False	[]		gastric ulcer
felbamate	True			Not found	False	[]		mouth ulceration
felbamate	True			Not found	False	[]		sudden infant death syndrome
felbamate	True			Not found	False	[]		suicide attempt
felbamate	True			Not found	False	[]		hyperhidrosis
felbamate	True			Not found	False	[]		tachycardia
felbamate	True			Not found	False	[]		supraventricular tachycardia
felbamate	True			Not found	False	[]		thrombocytopenia
felbamate	True			Not found	False	[]		thrombophlebitis
felbamate	True			Not found	False	[]		torsade de pointes
felbamate	True			Not found	False	[]		tremor
felbamate	True			Not found	False	[]		upper respiratory tract infection
felbamate	True			Not found	False	[]		urinary incontinence
felbamate	True	True	1.482917	Not found	False	[]		urinary tract infection
felbamate	True			Not found	False	[]		urticaria
felbamate	True			Not found	False	[]		vasculitis
felbamate	True	True	1.577391	Found	False	[]	vomiting	vomiting
felbamate	True			Not found	False	[]		dry mouth
felbamate	True			Not found	False	[]		urinary retention
felbamate	True			Not found	False	[]		choreoathetosis
felbamate	True			Not found	False	[]		encephalopathy
felbamate	True			Not found	False	[]		skin odour abnormal
felbamate	True			Found	False	[]	liver failure	hepatic failure
felbamate	True			Not found	False	[]		arrhythmia supraventricular
felbamate	True			Not found	False	[]		stupor
felbamate	True			Not found	False	[]		depressed level of consciousness
felbamate	True	True	1.122027	Not found	False	[]		agitation
felbamate	True			Not found	False	[]		apathy
felbamate	True			Not found	False	[]		flat affect
felbamate	True			Not found	False	[]		mood swings
felbamate	True			Not found	False	[]		affect lability
felbamate	True			Not found	False	[]		livedo reticularis
felbamate	True			Not found	False	[]		hypophosphataemia
felbamate	True			Not found	False	[]		migraine
felbamate	True			Not found	False	[]		pulmonary haemorrhage
felbamate	True			Not found	False	[]		hypomagnesaemia
felbamate	True			Not found	False	[]		renal impairment
felbamate	True			Not found	False	[]		mania
felbamate	True			Not found	False	[]		muscular weakness
felbamate	True			Not found	False	[]		paranoia
felbamate	True			Not found	False	[]		congenital genital malformation
felbamate	True			Not found	False	[]		hyperammonaemia
felbamate	True			Not found	False	[]		malaise
felbamate	True			Not found	False	[]		discomfort
felbamate	True			Not found	False	[]		ill-defined disorder
felbamate	True			Not found	False	[]		myalgia
felbamate	True			Not found	False	[]		increased appetite
felbamate	True			Not found	False	[]		thinking abnormal
felbamate	True			Not found	False	[]		respiratory depression
felbamate	True			Not found	False	[]		muscle contractions involuntary
felbamate	True			Not found	False	[]		euphoric mood
felbamate	True			Not found	False	[]		disturbance in attention
felbamate	True			Not found	False	[]		peripheral embolism
felbamate	True			Not found	False	[]		peripheral ischaemia
felbamate	True			Not found	False	[]		haemorrhage urinary tract
felbamate	True			Not found	False	[]		dermatitis bullous
felbamate	True			Not found	False	[]		mononeuritis
felbamate	True			Not found	False	[]		oedema mucosal
felbamate	True			Not found	False	[]		photosensitivity reaction
felbamate	True	True	2.750907	Not found	False	[]		sepsis
felbamate	True			Not found	False	[]		rectal haemorrhage
felbamate	True			Not found	False	[]		anaphylactic shock
felbamate	True			Not found	False	[]		anaphylactoid reaction
felbamate	True			Not found	False	[]		influenza like illness
felbamate	True			Not found	False	[]		hyperpyrexia
felbamate	True			Not found	False	[]		chills
felbamate	True			Not found	False	[]		bradycardia
felbamate	True			Not found	False	[]		lymphadenopathy
felbamate	True			Not found	False	[]		paralysis
felbamate	True			Not found	False	[]		face oedema
felbamate	True	True	3.77633	Not found	False	[]		gait disturbance
felbamate	True			Not found	False	[]		acne
felbamate	True			Found	False	[]	insomnia	insomnia
felbamate	True			Not found	False	[]		ileus
felbamate	True			Not found	False	[]		megacolon
felbamate	True	True	2.098259	Not found	False	[]		aggression
felbamate	True	True	1.18836	Found	False	[]	somnolence	somnolence
felbamate	True			Not found	False	[]		vaginal haemorrhage
felbamate	True			Not found	False	[]		visual impairment
felodipine	True			Not found	False	[]		gastrointestinal pain
felodipine	True			Not found	False	[]		abdominal pain
felodipine	True			Not found	False	[]		anaemia
felodipine	True	True	2.626085	Not found	False	[]		angioedema
felodipine	True	True	1.591922	Not found	False	[]		anxiety disorder
felodipine	True			Not found	False	[]		arrhythmia
felodipine	True			Not found	False	[]		arthralgia
felodipine	True			Not found	False	[]		musculoskeletal discomfort
felodipine	True	True	1.1421692	Not found	False	[]		asthenia
felodipine	True			Not found	False	[]		back pain
felodipine	True			Not found	False	[]		bronchitis
felodipine	True			Not found	False	[]		chest pain
felodipine	True	True	1.3829833	Not found	False	[]		confusional state
felodipine	True			Not found	False	[]		feeling abnormal
felodipine	True			Not found	False	[]		constipation
felodipine	True			Not found	False	[]		contusion
felodipine	True			Not found	False	[]		cough
felodipine	True			Not found	False	[]		disturbance in sexual arousal
felodipine	True			Not found	False	[]		libido decreased
felodipine	True	True	8.58585	Not found	False	[]		diarrhoea
felodipine	True	True	1.1513919	Found	False	['common']	dizziness	dizziness
felodipine	True			Not found	False	[]		dyspepsia
felodipine	True			Not found	False	[]		dyspnoea
felodipine	True			Not found	False	[]		dysuria
felodipine	True			Not found	False	[]		epistaxis
felodipine	True			Not found	False	[]		erythema multiforme
felodipine	True			Not found	False	[]		erythema nodosum
felodipine	True	True	2.34186	Not found	False	[]		rash
felodipine	True			Not found	False	[]		dermatitis
felodipine	True			Found	False	['common']	fatigue	fatigue
felodipine	True			Not found	False	[]		flatulence
felodipine	True			Found	False	['common']	flushing	flushing
felodipine	True			Not found	False	[]		pain in extremity
felodipine	True	True	1.38205	Not found	False	[]		gingival hypertrophy
felodipine	True			Not found	False	[]		gynaecomastia
felodipine	True			Found	False	['common']	headache	headache
felodipine	True			Not found	False	[]		hyperplasia
felodipine	True	True	1.187002	Not found	False	[]		hypersensitivity
felodipine	True	True	2.17871	Not found	False	[]		salivary gland enlargement
felodipine	True	True	2.679202	Not found	False	[]		orthostatic hypotension
felodipine	True			Not found	False	[]		influenza
felodipine	True			Not found	False	[]		irritability
felodipine	True			Not found	False	[]		muscle spasms
felodipine	True			Not found	False	[]		nausea
felodipine	True			Not found	False	[]		nervousness
felodipine	True			Not found	False	[]		tension
felodipine	True	True	1.041267	Found	False	['common']	palpitations	palpitations
felodipine	True			Not found	False	[]		paraesthesia
felodipine	True			Not found	False	[]		pharyngitis
felodipine	True	True	3.859854	Not found	False	[]		polyuria
felodipine	True			Not found	False	[]		pruritus
felodipine	True			Not found	False	[]		respiratory tract infection
felodipine	True			Not found	False	[]		sinusitis
felodipine	True			Not found	False	[]		sneezing
felodipine	True	True	1.0876467	Not found	False	[]		cerebrovascular accident
felodipine	True			Found	False	['common']	swelling	swelling
felodipine	True			Not found	False	[]		loss of consciousness
felodipine	True			Not found	False	[]		shock
felodipine	True	True	1.2987103	Not found	False	[]		syncope
felodipine	True	True	1.022941	Not found	False	[]		tachycardia
felodipine	True			Not found	False	[]		tremor
felodipine	True			Not found	False	[]		erythema
felodipine	True			Not found	False	[]		upper respiratory tract infection
felodipine	True			Not found	False	[]		pollakiuria
felodipine	True	True	2.34186	Not found	False	[]		urticaria
felodipine	True			Not found	False	[]		vertigo
felodipine	True			Not found	False	[]		vomiting
felodipine	True			Not found	False	[]		dry mouth
felodipine	True			Not found	False	[]		micturition urgency
felodipine	True	True	1.4955161	Not found	False	[]		oedema peripheral
felodipine	True			Not found	False	[]		hepatitis cholestatic
felodipine	True	True	3.408548	Not found	False	[]		hypersensitivity vasculitis
felodipine	True			Not found	False	[]		photosensitivity reaction
felodipine	True			Not found	False	[]		myalgia
felodipine	True			Not found	False	[]		feeling cold
felodipine	True	True	1.0951620000000002	Not found	False	[]		tenderness
felodipine	True			Not found	False	[]		abdominal discomfort
felodipine	True	True	1.345087	Not found	False	[]		joint swelling
felodipine	True	True	1.396863	Not found	False	[]		erectile dysfunction
felodipine	True	True	2.12757	Not found	False	[]		atrioventricular block second degree
felodipine	True	True	1.8035080000000003	Not found	False	[]		extrasystoles
felodipine	True	True	2.1911628	Not found	False	[]		bradycardia
felodipine	True			Not found	False	[]		influenza like illness
felodipine	True	True	2.404507	Not found	False	[]		face oedema
felodipine	True			Not found	False	[]		visual impairment
felodipine	True			Not found	False	[]		feeling hot
felodipine	True			Not found	False	[]		sexual dysfunction
felodipine	True			Not found	False	[]		insomnia
felodipine	True			Not found	False	[]		nasopharyngitis
felodipine	True			Not found	False	[]		rhinorrhoea
felodipine	True			Not found	False	[]		regurgitation
felodipine	True			Not found	False	[]		somnolence
felodipine	True			Not found	False	[]		loss of libido
fenofibrate	True			Not found	False	[]		gastrointestinal pain
fenofibrate	True	True	1.3594132	Found	False	['common']	abdominal pain	abdominal pain
fenofibrate	True			Not found	False	[]		alopecia
fenofibrate	True			Not found	False	[]		amblyopia
fenofibrate	True	True	1.078583	Not found	False	[]		anaemia
fenofibrate	True			Not found	False	[]		angina pectoris
fenofibrate	True	True	1.065608	Not found	False	[]		decreased appetite
fenofibrate	True			Not found	False	[]		anxiety
fenofibrate	True			Not found	False	[]		arrhythmia
fenofibrate	True	True	1.2694554	Found	False	[]	arthralgia	arthralgia
fenofibrate	True	True	1.125641	Not found	False	[]		musculoskeletal discomfort
fenofibrate	True	True	1.0852157	Not found	False	[]		arthritis
fenofibrate	True	True	1.0728288	Not found	False	[]		asthenia
fenofibrate	True			Not found	False	[]		asthma
fenofibrate	True	True	1.350529	Not found	False	[]		arteriosclerosis
fenofibrate	True			Not found	False	[]		atrial fibrillation
fenofibrate	True	True	1.291522	Found	False	[]	back pain	back pain
fenofibrate	True			Not found	False	[]		mental disorder
fenofibrate	True	True	1.036532	Not found	False	[]		blister
fenofibrate	True	True	1.1941199999999998	Not found	False	[]		dermatitis bullous
fenofibrate	True			Not found	False	[]		bone disorder
fenofibrate	True	True	1.1652870000000002	Not found	False	[]		bronchitis
fenofibrate	True			Not found	False	[]		bursitis
fenofibrate	True			Not found	False	[]		vulvovaginal candidiasis
fenofibrate	True			Not found	False	[]		vulvovaginal mycotic infection
fenofibrate	True			Not found	False	[]		cardiovascular disorder
fenofibrate	True	True	1.1446848	Not found	False	[]		chest pain
fenofibrate	True	True	1.719577	Not found	False	[]		cholecystitis
fenofibrate	True	True	2.2774303	Found	False	[]	gallstones	cholelithiasis
fenofibrate	True	True	1.225436	Not found	False	[]		colitis
fenofibrate	True			Not found	False	[]		infection
fenofibrate	True			Not found	False	[]		conjunctivitis
fenofibrate	True	True	1.669495	Not found	False	[]		connective tissue disorder
fenofibrate	True	True	1.1348623999999998	Not found	False	[]		constipation
fenofibrate	True			Not found	False	[]		cough
fenofibrate	True			Not found	False	[]		cystitis noninfective
fenofibrate	True			Not found	False	[]		cystitis
fenofibrate	True			Not found	False	[]		bladder pain
fenofibrate	True			Not found	False	[]		disturbance in sexual arousal
fenofibrate	True			Not found	False	[]		libido decreased
fenofibrate	True			Not found	False	[]		dermatitis contact
fenofibrate	True	True	2.17865	Not found	False	[]		fungal skin infection
fenofibrate	True			Found	False	[]	diarrhea	diarrhoea
fenofibrate	True			Not found	False	[]		dizziness
fenofibrate	True			Not found	False	[]		duodenal ulcer
fenofibrate	True	True	1.0751049	Not found	False	[]		dyspepsia
fenofibrate	True			Not found	False	[]		dyspnoea
fenofibrate	True	True	1.044106	Not found	False	[]		dysuria
fenofibrate	True			Not found	False	[]		ear pain
fenofibrate	True			Not found	False	[]		ecchymosis
fenofibrate	True	True	1.3775749999999998	Not found	False	[]		eczema
fenofibrate	True			Not found	False	[]		oedema
fenofibrate	True			Not found	False	[]		eosinophilia
fenofibrate	True	True	1.173035	Not found	False	[]		eructation
fenofibrate	True	True	1.38199	Not found	False	[]		oesophagitis
fenofibrate	True	True	1.452323	Not found	False	[]		rash
fenofibrate	True			Not found	False	[]		dermatitis
fenofibrate	True			Not found	False	[]		eye disorder
fenofibrate	True	True	1.38199	Not found	False	[]		fatigue
fenofibrate	True	True	1.1479914	Not found	False	[]		flatulence
fenofibrate	True			Not found	False	[]		gastritis
fenofibrate	True			Not found	False	[]		gastroenteritis
fenofibrate	True			Not found	False	[]		gastrointestinal disorder
fenofibrate	True			Not found	False	[]		gout
fenofibrate	True			Not found	False	[]		gynaecomastia
fenofibrate	True	True	1.0071275	Found	False	[]	headache	headache
fenofibrate	True	True	1.574391	Not found	False	[]		hepatitis
fenofibrate	True	True	1.1390939999999998	Not found	False	[]		hernia
fenofibrate	True			Not found	False	[]		herpes virus infection
fenofibrate	True			Not found	False	[]		herpes simplex
fenofibrate	True			Not found	False	[]		herpes zoster
fenofibrate	True			Not found	False	[]		hypersensitivity
fenofibrate	True			Not found	False	[]		hypertension
fenofibrate	True			Not found	False	[]		hypoglycaemia
fenofibrate	True			Not found	False	[]		hypotension
fenofibrate	True			Not found	False	[]		influenza
fenofibrate	True	True	1.5382256	Not found	False	[]		jaundice
fenofibrate	True			Not found	False	[]		osteoarthritis
fenofibrate	True			Not found	False	[]		arthropathy
fenofibrate	True	True	1.3305469	Not found	False	[]		acute kidney injury
fenofibrate	True			Not found	False	[]		laryngitis
fenofibrate	True	True	2.17865	Not found	False	[]		muscle spasms
fenofibrate	True	True	1.141941	Not found	False	[]		leukopenia
fenofibrate	True			Not found	False	[]		mediastinal disorder
fenofibrate	True			Not found	False	[]		hypertonia
fenofibrate	True	True	1.87021	Found	False	[]	myopathy	myopathy
fenofibrate	True	True	1.0239965	Not found	False	[]		musculoskeletal pain
fenofibrate	True			Not found	False	[]		myocardial infarction
fenofibrate	True			Not found	False	[]		acute coronary syndrome
fenofibrate	True	True	1.402362	Not found	False	[]		myositis
fenofibrate	True			Not found	False	[]		nail disorder
fenofibrate	True			Found	False	[]	nasopharyngitis	nasopharyngitis
fenofibrate	True			Found	False	['common']	nausea	nausea
fenofibrate	True			Not found	False	[]		nervous system disorder
fenofibrate	True			Not found	False	[]		nervousness
fenofibrate	True			Not found	False	[]		tension
fenofibrate	True			Not found	False	[]		neuralgia
fenofibrate	True	True	1.411616	Not found	False	[]		otitis media
fenofibrate	True	True	1.0179333000000002	Not found	False	[]		pain
fenofibrate	True	True	1.1783003	Not found	False	[]		pain in extremity
fenofibrate	True			Not found	False	[]		palpitations
fenofibrate	True	True	1.1109592	Not found	False	[]		paraesthesia
fenofibrate	True	True	1.509153	Not found	False	[]		peptic ulcer
fenofibrate	True			Not found	False	[]		pharyngitis
fenofibrate	True			Not found	False	[]		phlebitis
fenofibrate	True			Not found	False	[]		pneumonia
fenofibrate	True	True	1.05149	Not found	False	[]		prostatic disorder
fenofibrate	True	True	1.3465562	Not found	False	[]		pruritus
fenofibrate	True	True	1.5745604	Not found	False	[]		pulmonary embolism
fenofibrate	True	True	1.035303	Not found	False	[]		anorectal disorder
fenofibrate	True			Not found	False	[]		refraction disorder
fenofibrate	True	True	2.0208586	Found	False	[]	rhabdomyolysis	rhabdomyolysis
fenofibrate	True			Not found	False	[]		rhinitis
fenofibrate	True	True	1.2394733	Not found	False	[]		sinusitis
fenofibrate	True			Not found	False	[]		skin disorder
fenofibrate	True			Not found	False	[]		skin ulcer
fenofibrate	True	True	1.0896961	Not found	False	[]		hyperhidrosis
fenofibrate	True			Not found	False	[]		tachycardia
fenofibrate	True			Not found	False	[]		tenosynovitis
fenofibrate	True			Not found	False	[]		thrombocytopenia
fenofibrate	True	True	1.4377529999999998	Not found	False	[]		embolism
fenofibrate	True			Not found	False	[]		embolism venous
fenofibrate	True			Not found	False	[]		tooth disorder
fenofibrate	True			Not found	False	[]		unintended pregnancy
fenofibrate	True	True	1.1943167	Not found	False	[]		erythema
fenofibrate	True	True	1.174565	Found	False	[]	upper respiratory tract infection	upper respiratory tract infection
fenofibrate	True	True	1.199151	Not found	False	[]		pollakiuria
fenofibrate	True			Not found	False	[]		urinary tract infection
fenofibrate	True	True	1.1165178	Not found	False	[]		urticaria
fenofibrate	True			Not found	False	[]		varicose vein
fenofibrate	True			Not found	False	[]		angiopathy
fenofibrate	True			Not found	False	[]		vertigo
fenofibrate	True			Not found	False	[]		vomiting
fenofibrate	True			Not found	False	[]		dry mouth
fenofibrate	True	True	1.0113355	Not found	False	[]		oedema peripheral
fenofibrate	True	True	1.5117321	Not found	False	[]		deep vein thrombosis
fenofibrate	True	True	2.17865	Not found	False	[]		migraine
fenofibrate	True			Not found	False	[]		cataract
fenofibrate	True			Not found	False	[]		ventricular extrasystoles
fenofibrate	True			Not found	False	[]		injury
fenofibrate	True	True	2.3246296	Not found	False	[]		hepatic steatosis
fenofibrate	True	True	1.2880803	Not found	False	[]		muscular weakness
fenofibrate	True			Not found	False	[]		malnutrition
fenofibrate	True	True	3.192586	Not found	False	[]		photosensitivity reaction
fenofibrate	True			Not found	False	[]		malaise
fenofibrate	True	True	1.022416	Not found	False	[]		discomfort
fenofibrate	True			Not found	False	[]		feeling abnormal
fenofibrate	True			Not found	False	[]		ill-defined disorder
fenofibrate	True	True	1.92938	Found	False	[]	myalgia	myalgia
fenofibrate	True			Not found	False	[]		increased appetite
fenofibrate	True	True	1.186589	Not found	False	[]		erectile dysfunction
fenofibrate	True			Not found	False	[]		rectal haemorrhage
fenofibrate	True			Not found	False	[]		hepatobiliary disease
fenofibrate	True			Not found	False	[]		extrasystoles
fenofibrate	True			Not found	False	[]		rash maculo-papular
fenofibrate	True			Not found	False	[]		calculus urinary
fenofibrate	True			Not found	False	[]		lymphadenopathy
fenofibrate	True	True	1.941028	Not found	False	[]		dermatitis atopic
fenofibrate	True			Not found	False	[]		acne
fenofibrate	True			Not found	False	[]		hyperuricaemia
fenofibrate	True			Not found	False	[]		infestation
fenofibrate	True			Not found	False	[]		alveolitis
fenofibrate	True			Not found	False	[]		laryngeal pain
fenofibrate	True			Not found	False	[]		insomnia
fenofibrate	True			Not found	False	[]		somnolence
fenofibrate	True			Not found	False	[]		visual impairment
fenoldopam	True			Not found	False	[]		gastrointestinal pain
fenoldopam	True			Not found	False	[]		abdominal pain
fenoldopam	True			Not found	False	[]		angina pectoris
fenoldopam	True	True	4.061171	Not found	False	[]		anxiety
fenoldopam	True			Not found	False	[]		back pain
fenoldopam	True			Not found	False	[]		chest pain
fenoldopam	True			Not found	False	[]		constipation
fenoldopam	True			Not found	False	[]		muscle spasms
fenoldopam	True			Not found	False	[]		diarrhoea
fenoldopam	True			Not found	False	[]		dizziness
fenoldopam	True			Not found	False	[]		dyspnoea
fenoldopam	True			Found	False	[]	flushing	flushing
fenoldopam	True			Found	False	[]	headache	headache
fenoldopam	True			Not found	False	[]		cardiac failure
fenoldopam	True			Not found	False	[]		haemorrhage
fenoldopam	True	True	1.39499	Not found	False	[]		hypokalaemia
fenoldopam	True			Found	False	[]	hypotension	hypotension
fenoldopam	True			Not found	False	[]		orthostatic hypotension
fenoldopam	True			Not found	False	[]		leukocytosis
fenoldopam	True			Not found	False	[]		myocardial infarction
fenoldopam	True			Not found	False	[]		acute coronary syndrome
fenoldopam	True			Not found	False	[]		nasal congestion
fenoldopam	True			Found	False	[]	nausea	nausea
fenoldopam	True	True	4.150852	Not found	False	[]		nervousness
fenoldopam	True			Not found	False	[]		tension
fenoldopam	True			Not found	False	[]		oliguria
fenoldopam	True			Not found	False	[]		palpitations
fenoldopam	True			Not found	False	[]		hyperhidrosis
fenoldopam	True			Found	False	[]	reflex tachycardia	tachycardia
fenoldopam	True			Not found	False	[]		urinary tract infection
fenoldopam	True			Not found	False	[]		vomiting
fenoldopam	True			Not found	False	[]		injection site reaction
fenoldopam	True			Not found	False	[]		myocardial ischaemia
fenoldopam	True			Not found	False	[]		extrasystoles
fenoldopam	True			Not found	False	[]		bradycardia
fenoldopam	True			Not found	False	[]		insomnia
fenoprofen	True			Not found	False	[]		gastrointestinal pain
fenoprofen	True			Not found	False	[]		abdominal pain
fenoprofen	True			Not found	False	[]		agranulocytosis
fenoprofen	True			Not found	False	[]		alopecia
fenoprofen	True			Not found	False	[]		anaphylactic shock
fenoprofen	True			Not found	False	[]		aplastic anaemia
fenoprofen	True			Not found	False	[]		haemolytic anaemia
fenoprofen	True	True	14.100617	Not found	False	[]		angioedema
fenoprofen	True			Not found	False	[]		decreased appetite
fenoprofen	True			Not found	False	[]		anuria
fenoprofen	True			Not found	False	[]		asthenia
fenoprofen	True			Not found	False	[]		atrial fibrillation
fenoprofen	True			Not found	False	[]		confusional state
fenoprofen	True			Not found	False	[]		feeling abnormal
fenoprofen	True			Not found	False	[]		constipation
fenoprofen	True			Not found	False	[]		contusion
fenoprofen	True			Not found	False	[]		cystitis noninfective
fenoprofen	True	True	3.78528	Not found	False	[]		cystitis
fenoprofen	True			Not found	False	[]		bladder pain
fenoprofen	True			Not found	False	[]		depression
fenoprofen	True			Not found	False	[]		dermatitis exfoliative
fenoprofen	True			Not found	False	[]		diarrhoea
fenoprofen	True			Not found	False	[]		diplopia
fenoprofen	True			Not found	False	[]		dizziness
fenoprofen	True			Not found	False	[]		dyspepsia
fenoprofen	True			Not found	False	[]		dyspnoea
fenoprofen	True			Not found	False	[]		dysuria
fenoprofen	True			Not found	False	[]		toxic epidermal necrolysis
fenoprofen	True			Not found	False	[]		rash
fenoprofen	True			Not found	False	[]		dermatitis
fenoprofen	True			Not found	False	[]		fatigue
fenoprofen	True			Not found	False	[]		flatulence
fenoprofen	True			Not found	False	[]		gastritis
fenoprofen	True			Not found	False	[]		gastrointestinal haemorrhage
fenoprofen	True			Not found	False	[]		headache
fenoprofen	True			Not found	False	[]		hypoacusis
fenoprofen	True			Not found	False	[]		haematuria
fenoprofen	True			Not found	False	[]		haemorrhage
fenoprofen	True			Not found	False	[]		hypersensitivity
fenoprofen	True			Not found	False	[]		jaundice
fenoprofen	True			Not found	False	[]		renal papillary necrosis
fenoprofen	True			Not found	False	[]		breast pain
fenoprofen	True			Not found	False	[]		nasopharyngitis
fenoprofen	True			Not found	False	[]		nausea
fenoprofen	True			Not found	False	[]		tubulointerstitial nephritis
fenoprofen	True			Not found	False	[]		nephrotic syndrome
fenoprofen	True			Not found	False	[]		nervousness
fenoprofen	True			Not found	False	[]		tension
fenoprofen	True			Not found	False	[]		oliguria
fenoprofen	True			Not found	False	[]		optic neuritis
fenoprofen	True	True	1.39295	Not found	False	[]		palpitations
fenoprofen	True			Not found	False	[]		pancreatitis
fenoprofen	True			Not found	False	[]		pancytopenia
fenoprofen	True			Not found	False	[]		peptic ulcer
fenoprofen	True			Not found	False	[]		pruritus
fenoprofen	True			Not found	False	[]		pulmonary oedema
fenoprofen	True			Not found	False	[]		vascular purpura
fenoprofen	True			Not found	False	[]		purpura
fenoprofen	True			Not found	False	[]		renal failure
fenoprofen	True			Not found	False	[]		seizure
fenoprofen	True			Not found	False	[]		stevens-johnson syndrome
fenoprofen	True			Not found	False	[]		erythema multiforme
fenoprofen	True			Not found	False	[]		aphthous ulcer
fenoprofen	True			Not found	False	[]		tachycardia
fenoprofen	True			Not found	False	[]		supraventricular tachycardia
fenoprofen	True			Not found	False	[]		thrombocytopenia
fenoprofen	True			Not found	False	[]		tinnitus
fenoprofen	True			Not found	False	[]		tremor
fenoprofen	True			Not found	False	[]		trigeminal neuralgia
fenoprofen	True			Not found	False	[]		upper respiratory tract infection
fenoprofen	True	True	14.100617	Not found	False	[]		urticaria
fenoprofen	True			Not found	False	[]		vomiting
fenoprofen	True			Not found	False	[]		dry mouth
fenoprofen	True			Not found	False	[]		oedema peripheral
fenoprofen	True			Not found	False	[]		hepatitis cholestatic
fenoprofen	True			Not found	False	[]		malaise
fenoprofen	True			Not found	False	[]		discomfort
fenoprofen	True			Not found	False	[]		ill-defined disorder
fenoprofen	True			Not found	False	[]		disorientation
fenoprofen	True			Not found	False	[]		dysgeusia
fenoprofen	True			Not found	False	[]		personality change
fenoprofen	True			Not found	False	[]		glossodynia
fenoprofen	True			Not found	False	[]		azotaemia
fenoprofen	True			Not found	False	[]		vision blurred
fenoprofen	True			Not found	False	[]		lymphadenopathy
fenoprofen	True			Not found	False	[]		gastrointestinal disorder
fenoprofen	True			Not found	False	[]		hyperhidrosis
fenoprofen	True	True	1.0629780000000002	Not found	False	[]		insomnia
fenoprofen	True			Not found	False	[]		somnolence
fentanyl	True			Not found	False	[]		abdominal distension
fentanyl	True			Not found	False	[]		gastrointestinal pain
fentanyl	True			Found	False	['common']	abdominal pain	abdominal pain
fentanyl	True			Not found	False	[]		abscess
fentanyl	True	True	1.104135	Found	False	[]	acidosis	acidosis
fentanyl	True			Not found	False	[]		alopecia
fentanyl	True			Not found	False	[]		amblyopia
fentanyl	True			Not found	False	[]		amnesia
fentanyl	True	True	1.0275375	Not found	False	[]		anaphylactic shock
fentanyl	True	True	1.0672629	Not found	False	[]		anaemia
fentanyl	True			Not found	False	[]		angina pectoris
fentanyl	True	True	1.0461446	Found	False	['common']	anorexia	decreased appetite
fentanyl	True			Not found	False	[]		anosmia
fentanyl	True			Not found	False	[]		anuria
fentanyl	True	True	1.1054966000000002	Found	False	['common']	anxiety	anxiety
fentanyl	True			Found	False	[]	aphasia	aphasia
fentanyl	True			Not found	False	[]		arrhythmia
fentanyl	True			Not found	False	[]		arthralgia
fentanyl	True			Not found	False	[]		musculoskeletal discomfort
fentanyl	True			Not found	False	[]		arthritis
fentanyl	True	True	1.0592737	Not found	False	[]		ascites
fentanyl	True			Found	False	['common']	asthenia	asthenia
fentanyl	True			Not found	False	[]		asthma
fentanyl	True	True	5.753809	Not found	False	[]		back pain
fentanyl	True	True	1.278711	Not found	False	[]		bacterial infection
fentanyl	True			Not found	False	[]		biliary tract disorder
fentanyl	True			Not found	False	[]		bone disorder
fentanyl	True			Not found	False	[]		breast disorder
fentanyl	True	True	1.0916877	Not found	False	[]		bronchitis
fentanyl	True	True	2.797609	Found	False	[]	cachexia	cachexia
fentanyl	True	True	1.13021	Not found	False	[]		oral candidiasis
fentanyl	True	True	1.001602	Not found	False	[]		candida infection
fentanyl	True	True	1.1720214000000002	Not found	False	[]		cellulitis
fentanyl	True	True	1.0698233	Not found	False	[]		neck pain
fentanyl	True			Not found	False	[]		cheilitis
fentanyl	True			Not found	False	[]		chest pain
fentanyl	True	True	2.606125	Not found	False	[]		musculoskeletal chest pain
fentanyl	True			Not found	False	[]		cognitive disorder
fentanyl	True	True	1.6356301	Not found	False	[]		coma
fentanyl	True	True	1.0498501	Not found	False	[]		infection
fentanyl	True	True	1.3275174	Found	False	['common']	confusion	confusional state
fentanyl	True	True	1.0069	Not found	False	[]		feeling abnormal
fentanyl	True			Not found	False	[]		conjunctivitis
fentanyl	True			Not found	False	[]		connective tissue disorder
fentanyl	True	True	1.3575921	Found	False	['common']	constipation	constipation
fentanyl	True			Not found	False	[]		contusion
fentanyl	True	True	1.5580315	Not found	False	[]		cyanosis
fentanyl	True	True	1.3783660000000002	Not found	False	[]		cyst
fentanyl	True			Not found	False	[]		disturbance in sexual arousal
fentanyl	True			Not found	False	[]		libido decreased
fentanyl	True	True	2.172665	Not found	False	[]		decubitus ulcer
fentanyl	True			Not found	False	[]		dysphagia
fentanyl	True	True	1.2316908999999998	Not found	False	[]		dehydration
fentanyl	True	True	2.2592997	Not found	False	[]		delirium
fentanyl	True	True	4.033759	Not found	False	[]		dental caries
fentanyl	True			Not found	False	[]		depersonalisation/derealisation disorder
fentanyl	True	True	1.0384261	Found	False	['common']	depression	depression
fentanyl	True			Not found	False	[]		dermatitis
fentanyl	True			Not found	False	[]		dermatitis exfoliative
fentanyl	True			Not found	False	[]		dermatitis atopic
fentanyl	True	True	9.5973357	Not found	False	[]		dermatitis contact
fentanyl	True			Not found	False	[]		diarrhoea
fentanyl	True			Found	False	['common']	dizziness	dizziness
fentanyl	True	True	1.7089275	Found	False	['common']	somnolence	somnolence
fentanyl	True			Not found	False	[]		drug hypersensitivity
fentanyl	True	True	1.0916883	Not found	False	[]		osteoarthritis
fentanyl	True	True	1.0898805	Not found	False	[]		dysarthria
fentanyl	True			Not found	False	[]		dysgeusia
fentanyl	True			Found	False	['common']	dyspepsia	dyspepsia
fentanyl	True			Found	False	['common']	shortness of breath	dyspnoea
fentanyl	True			Not found	False	[]		dysuria
fentanyl	True			Not found	False	[]		ear disorder
fentanyl	True			Not found	False	[]		ear pain
fentanyl	True	True	1.017574	Not found	False	[]		ecchymosis
fentanyl	True			Not found	False	[]		eczema
fentanyl	True	True	1.122712	Not found	False	[]		oedema
fentanyl	True	True	1.479742	Not found	False	[]		endocrine disorder
fentanyl	True			Not found	False	[]		generalised tonic-clonic seizure
fentanyl	True			Not found	False	[]		epistaxis
fentanyl	True			Not found	False	[]		eructation
fentanyl	True	True	1.105266	Not found	False	[]		oesophageal stenosis
fentanyl	True			Not found	False	[]		oesophagitis
fentanyl	True			Not found	False	[]		rash
fentanyl	True			Not found	False	[]		eye disorder
fentanyl	True			Not found	False	[]		eye haemorrhage
fentanyl	True			Not found	False	[]		facial paralysis
fentanyl	True	True	3.073011	Found	False	['common']	fatigue	fatigue
fentanyl	True			Not found	False	[]		anal incontinence
fentanyl	True			Not found	False	[]		faecalith
fentanyl	True	True	2.019386	Not found	False	[]		faecaloma
fentanyl	True	True	1.3921800000000002	Not found	False	[]		flank pain
fentanyl	True			Not found	False	[]		flatulence
fentanyl	True			Not found	False	[]		flushing
fentanyl	True	True	1.7773150000000002	Not found	False	[]		gastritis
fentanyl	True			Not found	False	[]		gastroenteritis
fentanyl	True			Not found	False	[]		gastrooesophageal reflux disease
fentanyl	True			Not found	False	[]		gastrointestinal disorder
fentanyl	True			Not found	False	[]		gastrointestinal haemorrhage
fentanyl	True			Not found	False	[]		gingival bleeding
fentanyl	True			Not found	False	[]		gingivitis
fentanyl	True			Not found	False	[]		glossodynia
fentanyl	True			Not found	False	[]		glossitis
fentanyl	True			Not found	False	[]		granuloma
fentanyl	True	True	1.1584045	Not found	False	[]		hallucination
fentanyl	True			Not found	False	[]		head injury
fentanyl	True	True	1.0790308	Not found	False	[]		cardiac arrest
fentanyl	True			Not found	False	[]		cardiac disorder
fentanyl	True			Not found	False	[]		haematemesis
fentanyl	True			Not found	False	[]		subdural haematoma
fentanyl	True			Not found	False	[]		haematuria
fentanyl	True	True	2.055368	Not found	False	[]		hemiplegia
fentanyl	True			Not found	False	[]		haemoptysis
fentanyl	True			Not found	False	[]		haemorrhage
fentanyl	True	True	1.0782980000000002	Not found	False	[]		hepatorenal syndrome
fentanyl	True			Not found	False	[]		herpes zoster
fentanyl	True			Not found	False	[]		hiccups
fentanyl	True			Not found	False	[]		hostility
fentanyl	True	True	3.77526	Not found	False	[]		hydronephrosis
fentanyl	True	True	1.2505	Not found	False	[]		hypercalcaemia
fentanyl	True			Not found	False	[]		hyperglycaemia
fentanyl	True	True	2.490311	Not found	False	[]		hyperhidrosis
fentanyl	True			Not found	False	[]		hypersensitivity
fentanyl	True	True	1.127614	Not found	False	[]		hypertension
fentanyl	True	True	1.594715	Found	False	[]	hyperventilation	hyperventilation
fentanyl	True			Not found	False	[]		hypoaesthesia
fentanyl	True	True	1.0937266	Not found	False	[]		hypocalcaemia
fentanyl	True			Not found	False	[]		hypoglycaemia
fentanyl	True	True	2.387872	Not found	False	[]		hypogonadism
fentanyl	True			Not found	False	[]		hypokalaemia
fentanyl	True			Not found	False	[]		hyponatraemia
fentanyl	True			Not found	False	[]		hypoproteinaemia
fentanyl	True			Not found	False	[]		orthostatic hypotension
fentanyl	True			Not found	False	[]		immune system disorder
fentanyl	True			Not found	False	[]		inflammation
fentanyl	True			Not found	False	[]		influenza
fentanyl	True	True	1.4733912	Not found	False	[]		intestinal obstruction
fentanyl	True	True	1.0302479999999998	Not found	False	[]		intestinal perforation
fentanyl	True			Not found	False	[]		irritability
fentanyl	True			Not found	False	[]		jaundice
fentanyl	True			Not found	False	[]		arthropathy
fentanyl	True			Not found	False	[]		lacrimal disorder
fentanyl	True			Not found	False	[]		lacrimal structural disorder
fentanyl	True	True	2.894263	Not found	False	[]		laryngospasm
fentanyl	True			Not found	False	[]		laryngitis
fentanyl	True	True	8.58579	Not found	False	[]		muscle spasms
fentanyl	True	True	1.3481749	Not found	False	[]		lethargy
fentanyl	True			Not found	False	[]		leukopenia
fentanyl	True			Not found	False	[]		lung disorder
fentanyl	True	True	1.213808	Not found	False	[]		lymphoedema
fentanyl	True			Not found	False	[]		malaise
fentanyl	True			Not found	False	[]		breast pain
fentanyl	True			Not found	False	[]		mediastinal disorder
fentanyl	True	True	1.248044	Not found	False	[]		motion sickness
fentanyl	True			Not found	False	[]		hypertonia
fentanyl	True			Not found	False	[]		hypotonia
fentanyl	True			Not found	False	[]		muscle atrophy
fentanyl	True	True	1.245862	Not found	False	[]		myopathy
fentanyl	True			Not found	False	[]		fungal infection
fentanyl	True	True	1.5054299	Not found	False	[]		myoclonus
fentanyl	True			Not found	False	[]		nasal congestion
fentanyl	True			Not found	False	[]		nasopharyngitis
fentanyl	True	True	1.2444969	Found	False	['common']	nausea	nausea
fentanyl	True	True	8.58579	Not found	False	[]		neoplasm
fentanyl	True			Not found	False	[]		nervous system disorder
fentanyl	True	True	1.0355242	Found	False	['common']	nervousness	nervousness
fentanyl	True			Not found	False	[]		tension
fentanyl	True			Not found	False	[]		neutropenia
fentanyl	True	True	1.3682915	Not found	False	[]		night sweats
fentanyl	True			Not found	False	[]		nocturia
fentanyl	True			Not found	False	[]		oliguria
fentanyl	True			Not found	False	[]		pain in extremity
fentanyl	True			Not found	False	[]		pallor
fentanyl	True			Not found	False	[]		palpitations
fentanyl	True			Not found	False	[]		pancytopenia
fentanyl	True			Not found	False	[]		paraesthesia
fentanyl	True	True	1.044029	Not found	False	[]		pelvic pain
fentanyl	True	True	1.974843	Not found	False	[]		tooth abscess
fentanyl	True			Not found	False	[]		neuropathy peripheral
fentanyl	True	True	1.133205	Not found	False	[]		peritonitis
fentanyl	True			Not found	False	[]		pharyngitis
fentanyl	True	True	1.2827744	Not found	False	[]		pleural effusion
fentanyl	True	True	1.2826639	Not found	False	[]		pneumonia
fentanyl	True	True	1.548196	Not found	False	[]		pneumothorax
fentanyl	True			Not found	False	[]		polyp
fentanyl	True			Not found	False	[]		polyuria
fentanyl	True			Not found	False	[]		upper-airway cough syndrome
fentanyl	True			Not found	False	[]		pregnancy
fentanyl	True			Not found	False	[]		proteinuria
fentanyl	True			Found	False	[]	itching	pruritus
fentanyl	True			Not found	False	[]		pulmonary embolism
fentanyl	True			Not found	False	[]		pyelonephritis
fentanyl	True			Not found	False	[]		anorectal disorder
fentanyl	True			Not found	False	[]		proctalgia
fentanyl	True	True	1.4553879	Found	False	[]	renal insufficiency	renal failure
fentanyl	True			Not found	False	[]		rhinitis
fentanyl	True			Not found	False	[]		seizure
fentanyl	True	True	1.1841968	Not found	False	[]		chills
fentanyl	True			Not found	False	[]		shock
fentanyl	True			Not found	False	[]		musculoskeletal pain
fentanyl	True			Not found	False	[]		sinusitis
fentanyl	True			Not found	False	[]		skin disorder
fentanyl	True			Not found	False	[]		skin lesion
fentanyl	True	True	1.006509	Not found	False	[]		skin ulcer
fentanyl	True	True	1.4666218	Found	False	[]	sleep apnea	sleep apnoea syndrome
fentanyl	True			Not found	False	[]		sneezing
fentanyl	True			Not found	False	[]		speech disorder
fentanyl	True			Not found	False	[]		stevens-johnson syndrome
fentanyl	True			Not found	False	[]		erythema multiforme
fentanyl	True	True	1.0535392	Not found	False	[]		stomatitis
fentanyl	True			Not found	False	[]		aphthous ulcer
fentanyl	True			Not found	False	[]		swelling
fentanyl	True	True	1.2642871999999998	Not found	False	[]		loss of consciousness
fentanyl	True			Not found	False	[]		syncope
fentanyl	True	True	1.001942	Not found	False	[]		synovitis
fentanyl	True	True	1.0783329	Not found	False	[]		tachycardia
fentanyl	True	True	1.3389414	Not found	False	[]		sinus tachycardia
fentanyl	True			Not found	False	[]		thirst
fentanyl	True			Not found	False	[]		thrombocytopenia
fentanyl	True			Not found	False	[]		thrombophlebitis
fentanyl	True			Not found	False	[]		tinnitus
fentanyl	True			Not found	False	[]		tongue disorder
fentanyl	True	True	1.184151	Not found	False	[]		tooth disorder
fentanyl	True			Not found	False	[]		tremor
fentanyl	True			Not found	False	[]		ulcer
fentanyl	True			Not found	False	[]		attention deficit/hyperactivity disorder
fentanyl	True			Not found	False	[]		erythema
fentanyl	True	True	1.026797	Not found	False	[]		upper respiratory tract infection
fentanyl	True			Not found	False	[]		pollakiuria
fentanyl	True			Not found	False	[]		urinary incontinence
fentanyl	True	True	1.0671961	Not found	False	[]		urinary tract infection
fentanyl	True			Not found	False	[]		micturition disorder
fentanyl	True			Not found	False	[]		urethral disorder
fentanyl	True			Not found	False	[]		urinary tract disorder
fentanyl	True			Not found	False	[]		vaginal infection
fentanyl	True			Not found	False	[]		vulvovaginal inflammation
fentanyl	True			Not found	False	[]		angiopathy
fentanyl	True			Not found	False	[]		vertigo
fentanyl	True			Not found	False	[]		viral infection
fentanyl	True	True	1.351403	Found	False	['common']	vomiting	vomiting
fentanyl	True			Not found	False	[]		wheezing
fentanyl	True	True	1.265985	Not found	False	[]		wound
fentanyl	True			Found	False	['common']	dry mouth	dry mouth
fentanyl	True	True	2.6323052	Not found	False	[]		tooth loss
fentanyl	True	True	1.0711814	Found	False	['common']	urinary retention	urinary retention
fentanyl	True			Not found	False	[]		peripheral vascular disorder
fentanyl	True			Not found	False	[]		micturition urgency
fentanyl	True			Not found	False	[]		burning sensation
fentanyl	True	True	1.119419	Not found	False	[]		stupor
fentanyl	True	True	1.6401089	Not found	False	[]		depressed level of consciousness
fentanyl	True	True	1.1014355	Not found	False	[]		agitation
fentanyl	True			Not found	False	[]		mood swings
fentanyl	True			Not found	False	[]		affect lability
fentanyl	True			Not found	False	[]		photopsia
fentanyl	True	True	1.71719	Not found	False	[]		oculogyric crisis
fentanyl	True			Not found	False	[]		oedema peripheral
fentanyl	True	True	1.196059	Not found	False	[]		peroneal nerve palsy
fentanyl	True	True	1.168035	Not found	False	[]		hypokinesia
fentanyl	True			Not found	False	[]		mouth ulceration
fentanyl	True			Not found	False	[]		deep vein thrombosis
fentanyl	True			Not found	False	[]		musculoskeletal stiffness
fentanyl	True			Not found	False	[]		nuchal rigidity
fentanyl	True	True	12.3216834	Not found	False	[]		application site reaction
fentanyl	True			Not found	False	[]		deafness permanent
fentanyl	True			Not found	False	[]		deafness transitory
fentanyl	True			Not found	False	[]		swelling face
fentanyl	True			Not found	False	[]		fluid retention
fentanyl	True			Not found	False	[]		generalised oedema
fentanyl	True	True	1.321924	Not found	False	[]		scrotal oedema
fentanyl	True			Not found	False	[]		large intestinal haemorrhage
fentanyl	True			Not found	False	[]		hypomagnesaemia
fentanyl	True	True	1.8769275	Not found	False	[]		injury
fentanyl	True			Not found	False	[]		intracranial pressure increased
fentanyl	True			Not found	False	[]		liver tenderness
fentanyl	True			Not found	False	[]		mucosal disorder
fentanyl	True			Not found	False	[]		muscular weakness
fentanyl	True	True	1.5976804	Not found	False	[]		accidental overdose
fentanyl	True			Not found	False	[]		bone pain
fentanyl	True			Not found	False	[]		injection site pain
fentanyl	True			Not found	False	[]		paranoia
fentanyl	True			Not found	False	[]		dermatitis bullous
fentanyl	True			Not found	False	[]		rash pustular
fentanyl	True			Not found	False	[]		skin discolouration
fentanyl	True			Not found	False	[]		tendon disorder
fentanyl	True			Not found	False	[]		joint swelling
fentanyl	True	True	1.545773	Not found	False	[]		urinary hesitation
fentanyl	True			Not found	False	[]		endophthalmitis
fentanyl	True			Not found	False	[]		ocular hyperaemia
fentanyl	True	True	1.0397264	Not found	False	[]		respiratory arrest
fentanyl	True	True	1.46094	Not found	False	[]		malnutrition
fentanyl	True	True	1.242678	Not found	False	[]		sinus node dysfunction
fentanyl	True			Not found	False	[]		discomfort
fentanyl	True			Not found	False	[]		ill-defined disorder
fentanyl	True			Not found	False	[]		myalgia
fentanyl	True	True	1.1563894	Not found	False	[]		muscle twitching
fentanyl	True			Not found	False	[]		dyspnoea exertional
fentanyl	True			Not found	False	[]		nasal dryness
fentanyl	True	True	2.0553855	Not found	False	[]		cold sweat
fentanyl	True			Not found	False	[]		increased appetite
fentanyl	True			Not found	False	[]		abdominal pain upper
fentanyl	True	True	1.058839	Not found	False	[]		retching
fentanyl	True	True	1.182562	Not found	False	[]		bladder pain
fentanyl	True	True	1.3408254000000002	Not found	False	[]		disorientation
fentanyl	True			Not found	False	[]		disturbance in attention
fentanyl	True	True	1.61278	Not found	False	[]		dysphoria
fentanyl	True			Not found	False	[]		thinking abnormal
fentanyl	True			Not found	False	[]		hallucination, visual
fentanyl	True			Not found	False	[]		memory impairment
fentanyl	True			Not found	False	[]		anorgasmia
fentanyl	True			Not found	False	[]		motor dysfunction
fentanyl	True			Not found	False	[]		extrapyramidal disorder
fentanyl	True			Not found	False	[]		abnormal dreams
fentanyl	True			Not found	False	[]		clonic convulsion
fentanyl	True			Not found	False	[]		visual acuity reduced
fentanyl	True			Not found	False	[]		rash erythematous
fentanyl	True			Not found	False	[]		abdominal discomfort
fentanyl	True			Not found	False	[]		tongue ulceration
fentanyl	True	True	1.142888	Not found	False	[]		increased bronchial secretion
fentanyl	True			Not found	False	[]		sputum increased
fentanyl	True			Not found	False	[]		chest discomfort
fentanyl	True			Not found	False	[]		nasal septum perforation
fentanyl	True			Not found	False	[]		throat tightness
fentanyl	True	True	1.06946	Not found	False	[]		gingival pain
fentanyl	True	True	1.259267	Not found	False	[]		hypoalbuminaemia
fentanyl	True			Not found	False	[]		pain of skin
fentanyl	True			Not found	False	[]		erectile dysfunction
fentanyl	True	True	1.1884266	Not found	False	[]		sepsis
fentanyl	True	True	1.725871	Not found	False	[]		spinal compression fracture
fentanyl	True			Not found	False	[]		nail ridging
fentanyl	True			Not found	False	[]		onychoclasis
fentanyl	True			Not found	False	[]		nasal ulcer
fentanyl	True			Not found	False	[]		oral disorder
fentanyl	True			Not found	False	[]		lip pain
fentanyl	True			Not found	False	[]		lip ulceration
fentanyl	True			Not found	False	[]		rectal haemorrhage
fentanyl	True			Not found	False	[]		hepatobiliary disease
fentanyl	True			Not found	False	[]		dependence
fentanyl	True			Not found	False	[]		dry eye
fentanyl	True			Not found	False	[]		papule
fentanyl	True	True	1.541066	Not found	False	[]		anaphylactoid reaction
fentanyl	True	True	1.066808	Not found	False	[]		oral herpes
fentanyl	True			Not found	False	[]		vision blurred
fentanyl	True			Not found	False	[]		akathisia
fentanyl	True			Found	False	['common']	flu-like symptoms	influenza like illness
fentanyl	True	True	2.246131	Not found	False	[]		gingival ulceration
fentanyl	True			Not found	False	[]		dysaesthesia
fentanyl	True			Not found	False	[]		oral discomfort
fentanyl	True			Not found	False	[]		rash maculo-papular
fentanyl	True			Not found	False	[]		chapped lips
fentanyl	True	True	1.0753672	Not found	False	[]		pruritus generalised
fentanyl	True	True	1.5011493	Not found	False	[]		respiratory distress
fentanyl	True			Not found	False	[]		non-cardiac chest pain
fentanyl	True			Not found	False	[]		lymphadenopathy
fentanyl	True			Not found	False	[]		abnormal sensation in eye
fentanyl	True	True	6.6115857	Not found	False	[]		application site irritation
fentanyl	True			Not found	False	[]		instillation site pain
fentanyl	True	True	22.643248	Not found	False	[]		application site pain
fentanyl	True	True	22.190531	Not found	False	[]		application site ulcer
fentanyl	True	True	5.9510862	Not found	False	[]		application site rash
fentanyl	True			Not found	False	[]		paraesthesia oral
fentanyl	True			Not found	False	[]		hypoaesthesia oral
fentanyl	True	True	1.594419	Not found	False	[]		impaired gastric emptying
fentanyl	True			Not found	False	[]		face oedema
fentanyl	True			Not found	False	[]		visual impairment
fentanyl	True			Not found	False	[]		feeling jittery
fentanyl	True	True	1.1852659	Not found	False	[]		altered state of consciousness
fentanyl	True	True	2.894969	Not found	False	[]		feeling of body temperature change
fentanyl	True			Not found	False	[]		skin reaction
fentanyl	True			Not found	False	[]		sexual dysfunction
fentanyl	True			Not found	False	[]		lip dry
fentanyl	True			Not found	False	[]		renal pain
fentanyl	True			Not found	False	[]		gait disturbance
fentanyl	True			Not found	False	[]		balance disorder
fentanyl	True	True	1.2053972000000002	Not found	False	[]		hot flush
fentanyl	True			Not found	False	[]		menopausal symptoms
fentanyl	True			Not found	False	[]		cardio-respiratory arrest
fentanyl	True			Not found	False	[]		throat irritation
fentanyl	True	True	4.732773	Not found	False	[]		upper airway obstruction
fentanyl	True			Not found	False	[]		infestation
fentanyl	True			Not found	False	[]		sleep disorder
fentanyl	True			Not found	False	[]		oral mucosal discolouration
fentanyl	True			Not found	False	[]		tongue blistering
fentanyl	True			Not found	False	[]		oral mucosal blistering
fentanyl	True			Not found	False	[]		hypoaesthesia eye
fentanyl	True	True	1.2597639	Not found	False	[]		mental status changes
fentanyl	True			Not found	False	[]		nasal discomfort
fentanyl	True	True	1.38197	Not found	False	[]		laryngeal pain
fentanyl	True			Not found	False	[]		hyperlactacidaemia
fentanyl	True			Not found	False	[]		cerebral ischaemia
fentanyl	True			Not found	False	[]		insomnia
fentanyl	True	True	5.269716	Not found	False	[]		application site eczema
fentanyl	True	True	2.4193	Not found	False	[]		subileus
fentanyl	True			Not found	False	[]		nasal mucosal disorder
fentanyl	True			Not found	False	[]		sluggishness
fentanyl	True			Not found	False	[]		rhinalgia
fentanyl	True			Not found	False	[]		ear discomfort
fentanyl	True			Not found	False	[]		liver disorder
fentanyl	True			Not found	False	[]		upper respiratory tract congestion
fentanyl	True			Not found	False	[]		oral pustule
fentanyl	True	True	1.2961513	Not found	False	[]		ileus
fentanyl	True			Not found	False	[]		rhinorrhoea
fentanyl	True	True	1.179983	Not found	False	[]		cardiovascular insufficiency
fentanyl	True			Not found	False	[]		psychotic disorder
fentanyl	True			Not found	False	[]		breast neoplasm
fentanyl	True	True	4.693844	Not found	False	[]		application site hypersensitivity
fentanyl	True			Not found	False	[]		parosmia
fentanyl	True			Not found	False	[]		dysphonia
fentanyl	True	True	1.5480876	Not found	False	[]		renal impairment
fentanyl	True	True	1.42361	Not found	False	[]		intentional product misuse
fentanyl	True			Not found	False	[]		intranasal hypoaesthesia
fentanyl	True			Not found	False	[]		oropharyngeal pain
fentanyl	True			Not found	False	[]		ageusia
fentanyl	True	True	1.0359106	Not found	False	[]		feeling hot
fentanyl	True			Not found	False	[]		vaginal haemorrhage
fexofenadine	True			Not found	False	[]		gastrointestinal pain
fexofenadine	True			Not found	False	[]		abdominal pain
fexofenadine	True			Not found	False	[]		anaphylactic shock
fexofenadine	True	True	1.527073	Not found	False	[]		angioedema
fexofenadine	True			Not found	False	[]		atrial fibrillation
fexofenadine	True	True	1.2135762	Not found	False	[]		back pain
fexofenadine	True			Not found	False	[]		infection
fexofenadine	True	True	1.1673716	Found	False	['common']	cough	cough
fexofenadine	True			Not found	False	[]		diarrhoea
fexofenadine	True	True	1.1749914	Not found	False	[]		dizziness
fexofenadine	True	True	1.2476859	Found	False	['common']	drowsiness	somnolence
fexofenadine	True	True	1.0644460000000002	Found	False	['common']	menstrual cramp	dysmenorrhoea
fexofenadine	True	True	1.0762214	Not found	False	[]		dyspepsia
fexofenadine	True	True	1.248096	Not found	False	[]		dyspnoea
fexofenadine	True	True	1.3993259999999998	Not found	False	[]		ear pain
fexofenadine	True	True	1.3260759	Not found	False	[]		epistaxis
fexofenadine	True	True	1.3865343	Not found	False	[]		rash
fexofenadine	True	True	2.341762	Not found	False	[]		dermatitis
fexofenadine	True	True	1.038094	Found	False	['common']	fatigue	fatigue
fexofenadine	True			Not found	False	[]		asthenia
fexofenadine	True	True	1.2669129	Not found	False	[]		flatulence
fexofenadine	True	True	1.0166753	Not found	False	[]		flushing
fexofenadine	True	True	1.2532818	Found	False	['common']	headache	headache
fexofenadine	True	True	1.0215104	Not found	False	[]		cardiac failure congestive
fexofenadine	True	True	1.06561	Found	False	['common']	nausea	nausea
fexofenadine	True	True	1.264447	Not found	False	[]		nervousness
fexofenadine	True	True	1.241329	Not found	False	[]		tension
fexofenadine	True			Not found	False	[]		nightmare
fexofenadine	True	True	1.044953	Found	False	['common']	otitis media	otitis media
fexofenadine	True	True	1.0163192	Not found	False	[]		pain
fexofenadine	True	True	1.0559492	Not found	False	[]		pain in extremity
fexofenadine	True	True	1.2195536	Not found	False	[]		palpitations
fexofenadine	True	True	1.9360997	Not found	False	[]		sinusitis
fexofenadine	True			Not found	False	[]		tachycardia
fexofenadine	True	True	1.195227	Not found	False	[]		thirst
fexofenadine	True	True	1.390949	Found	False	['common']	upper respiratory tract infection	upper respiratory tract infection
fexofenadine	True	True	1.0650110000000002	Not found	False	[]		pollakiuria
fexofenadine	True			Not found	False	[]		viral infection
fexofenadine	True			Not found	False	[]		vomiting
fexofenadine	True	True	1.3368267	Not found	False	[]		dry mouth
fexofenadine	True			Not found	False	[]		agitation
fexofenadine	True	True	1.1309300999999998	Not found	False	[]		injury
fexofenadine	True	True	1.0544336	Found	False	['common']	muscle pain	myalgia
fexofenadine	True			Not found	False	[]		musculoskeletal discomfort
fexofenadine	True	True	1.2024251	Not found	False	[]		chest discomfort
fexofenadine	True	True	1.308332	Not found	False	[]		increased appetite
fexofenadine	True			Not found	False	[]		abdominal discomfort
fexofenadine	True	True	2.159098	Not found	False	[]		dry eye
fexofenadine	True	True	1.0838169	Not found	False	[]		vision blurred
fexofenadine	True	True	1.239778	Not found	False	[]		throat irritation
fexofenadine	True	True	1.3127609	Not found	False	[]		sleep disorder
fexofenadine	True	True	1.3767216	Found	False	['rare']	insomnia	insomnia
fexofenadine	True			Not found	False	[]		psychotic disorder
fexofenadine	True			Not found	False	[]		paranoia
finasteride	True			Not found	False	[]		angioedema
finasteride	True	True	1.2470227	Not found	False	[]		asthenia
finasteride	True	True	2.80967	Not found	False	[]		mental disorder
finasteride	True	True	2.110728	Found	False	[]	breast cancer	breast cancer
finasteride	True			Not found	False	[]		breast disorder
finasteride	True	True	1.351755	Not found	False	[]		bronchitis
finasteride	True	True	1.186242	Found	False	[]	cancer	neoplasm malignant
finasteride	True			Not found	False	[]		infection
finasteride	True	True	14.153947	Not found	False	[]		disturbance in sexual arousal
finasteride	True	True	50.6633826	Not found	False	[]		libido decreased
finasteride	True	True	1.0822227	Not found	False	[]		dizziness
finasteride	True			Not found	False	[]		dyspnoea
finasteride	True			Not found	False	[]		rash
finasteride	True	True	1.41227	Not found	False	[]		dermatitis
finasteride	True	True	15.7699847	Found	False	[]	gynecomastia	gynaecomastia
finasteride	True			Not found	False	[]		headache
finasteride	True			Not found	False	[]		hypersensitivity
finasteride	True			Not found	False	[]		hypotension
finasteride	True	True	1.338938	Not found	False	[]		orthostatic hypotension
finasteride	True			Not found	False	[]		immune system disorder
finasteride	True	True	65.520201	Not found	False	[]		infertility male
finasteride	True			Not found	False	[]		influenza
finasteride	True			Not found	False	[]		musculoskeletal disorder
finasteride	True			Not found	False	[]		neoplasm
finasteride	True	True	82.901361	Not found	False	[]		orgasm abnormal
finasteride	True	True	1.0198175	Not found	False	[]		pain
finasteride	True	True	3.011706	Not found	False	[]		pharyngitis
finasteride	True	True	6.404028	Not found	False	[]		prostatic disorder
finasteride	True	True	8.232543	Not found	False	[]		neoplasm prostate
finasteride	True			Not found	False	[]		pruritus
finasteride	True	True	1.824906	Not found	False	[]		rhinitis
finasteride	True	True	1.703908	Not found	False	[]		sinusitis
finasteride	True			Not found	False	[]		swelling
finasteride	True	True	51.327493	Found	False	[]	testicular pain	testicular pain
finasteride	True			Not found	False	[]		urticaria
finasteride	True			Not found	False	[]		injury
finasteride	True			Not found	False	[]		oedema peripheral
finasteride	True	True	1.816475	Not found	False	[]		tenderness
finasteride	True	True	49.862334	Found	False	['rare']	ejaculation disorder	ejaculation disorder
finasteride	True	True	24.625962	Not found	False	[]		breast cancer male
finasteride	True	True	31.2728966	Found	False	['rare']	erectile dysfunction	erectile dysfunction
finasteride	True	True	3.827315000000001	Not found	False	[]		breast tenderness
finasteride	True	True	128.36066799999998	Found	False	['rare']	sexual dysfunction	sexual dysfunction
finasteride	True	True	3.052568	Found	False	['rare']	breast enlargement	breast enlargement
finasteride	True			Not found	False	[]		somnolence
flavoxate	True			Not found	False	[]		confusional state
flavoxate	True			Not found	False	[]		feeling abnormal
flavoxate	True			Not found	False	[]		somnolence
flavoxate	True			Not found	False	[]		eosinophilia
flavoxate	True			Not found	False	[]		headache
flavoxate	True			Not found	False	[]		leukopenia
flavoxate	True			Not found	False	[]		nausea
flavoxate	True	True	3.411489	Not found	False	[]		nervousness
flavoxate	True			Not found	False	[]		tension
flavoxate	True			Not found	False	[]		skin disorder
flavoxate	True	True	1.513846	Not found	False	[]		palpitations
flavoxate	True			Not found	False	[]		tachycardia
flavoxate	True	True	1.8005189999999998	Not found	False	[]		urticaria
flavoxate	True			Not found	False	[]		vertigo
flavoxate	True			Found	False	[]	vomiting	vomiting
flavoxate	True			Found	False	[]	dry mouth	dry mouth
flavoxate	True	True	1.949431	Found	False	[]	blurred vision	vision blurred
flavoxate	True			Not found	False	[]		hyperpyrexia
flecainide	True	True	1.0496499999999995	Not found	False	[]		gastrointestinal pain
flecainide	True	True	1.083623	Not found	False	[]		abdominal pain
flecainide	True	True	1.600905	Not found	False	[]		agranulocytosis
flecainide	True			Not found	False	[]		alopecia
flecainide	True	True	9.000135	Not found	False	[]		amnesia
flecainide	True			Not found	False	[]		angina pectoris
flecainide	True			Not found	False	[]		decreased appetite
flecainide	True			Not found	False	[]		anxiety
flecainide	True			Not found	False	[]		arthralgia
flecainide	True			Not found	False	[]		musculoskeletal discomfort
flecainide	True	True	1.0957402	Not found	False	[]		asthenia
flecainide	True			Not found	False	[]		ataxia
flecainide	True	True	3.759037	Not found	False	[]		atrioventricular block
flecainide	True			Not found	False	[]		bronchospasm
flecainide	True			Found	False	['common']	chest pain	chest pain
flecainide	True	True	2.311681	Not found	False	[]		cholestasis
flecainide	True	True	1.782124	Not found	False	[]		coma
flecainide	True			Not found	False	[]		confusional state
flecainide	True			Not found	False	[]		feeling abnormal
flecainide	True			Not found	False	[]		constipation
flecainide	True			Not found	False	[]		cough
flecainide	True			Not found	False	[]		deafness
flecainide	True			Not found	False	[]		disturbance in sexual arousal
flecainide	True			Not found	False	[]		libido decreased
flecainide	True			Not found	False	[]		depersonalisation/derealisation disorder
flecainide	True			Not found	False	[]		dermatitis
flecainide	True	True	1.957795	Not found	False	[]		dermatitis exfoliative
flecainide	True			Not found	False	[]		diarrhoea
flecainide	True			Not found	False	[]		diplopia
flecainide	True			Found	False	['common']	dizziness	dizziness
flecainide	True			Not found	False	[]		dysgeusia
flecainide	True			Not found	False	[]		dyskinesia
flecainide	True			Not found	False	[]		dyspepsia
flecainide	True	True	1.0985493	Found	False	['common']	shortness of breath	dyspnoea
flecainide	True	True	1.085042	Not found	False	[]		dysuria
flecainide	True			Not found	False	[]		oedema
flecainide	True			Not found	False	[]		rash
flecainide	True			Not found	False	[]		eye disorder
flecainide	True			Found	False	['common']	tiredness	fatigue
flecainide	True			Not found	False	[]		flatulence
flecainide	True			Not found	False	[]		flushing
flecainide	True			Not found	False	[]		gastrointestinal haemorrhage
flecainide	True			Not found	False	[]		gynaecomastia
flecainide	True			Not found	False	[]		hallucination
flecainide	True			Not found	False	[]		headache
flecainide	True	True	2.15092	Found	False	[]	cardiac arrest	cardiac arrest
flecainide	True			Found	False	[]	congestive heart failure	cardiac failure congestive
flecainide	True			Not found	False	[]		blood disorder
flecainide	True	True	1.2603399999999998	Not found	False	[]		haematuria
flecainide	True			Not found	False	[]		hemiparesis
flecainide	True			Not found	False	[]		hyperglycaemia
flecainide	True			Not found	False	[]		hypertension
flecainide	True			Not found	False	[]		hypertrichosis
flecainide	True	True	1.367758	Not found	False	[]		hypoaesthesia
flecainide	True	True	1.2275705	Not found	False	[]		hypotension
flecainide	True			Not found	False	[]		immune system disorder
flecainide	True			Not found	False	[]		jaundice
flecainide	True			Not found	False	[]		laryngospasm
flecainide	True	True	1.160434	Not found	False	[]		leukopenia
flecainide	True			Not found	False	[]		nausea
flecainide	True			Not found	False	[]		nervous system disorder
flecainide	True			Not found	False	[]		nervousness
flecainide	True			Not found	False	[]		tension
flecainide	True			Not found	False	[]		nystagmus
flecainide	True			Not found	False	[]		pain
flecainide	True	True	2.374936	Not found	False	[]		palpitations
flecainide	True			Not found	False	[]		paresis
flecainide	True			Not found	False	[]		paraesthesia
flecainide	True	True	2.266997	Not found	False	[]		neuropathy peripheral
flecainide	True			Not found	False	[]		pneumonia
flecainide	True			Not found	False	[]		polyuria
flecainide	True			Not found	False	[]		pruritus
flecainide	True	True	1.290304	Not found	False	[]		pulmonary oedema
flecainide	True	True	1.203359	Not found	False	[]		pulmonary fibrosis
flecainide	True			Found	False	[]	kidney failure	renal failure
flecainide	True	True	2.516999	Not found	False	[]		visual field defect
flecainide	True	True	4.09895	Not found	False	[]		seizure
flecainide	True			Not found	False	[]		speech disorder
flecainide	True	True	2.009357	Not found	False	[]		loss of consciousness
flecainide	True	True	1.194569	Not found	False	[]		shock
flecainide	True	True	2.0135648	Not found	False	[]		syncope
flecainide	True	True	2.180646	Not found	False	[]		tachycardia
flecainide	True			Not found	False	[]		thrombocytopenia
flecainide	True			Not found	False	[]		tinnitus
flecainide	True			Not found	False	[]		tremor
flecainide	True			Not found	False	[]		micturition disorder
flecainide	True			Not found	False	[]		urticaria
flecainide	True	True	2.834789	Not found	False	[]		ventricular fibrillation
flecainide	True	True	1.6469	Not found	False	[]		vertigo
flecainide	True			Not found	False	[]		vomiting
flecainide	True	True	1.0394720000000002	Not found	False	[]		dry mouth
flecainide	True			Not found	False	[]		urinary retention
flecainide	True			Found	False	[]	liver failure	hepatic failure
flecainide	True	True	2.957863	Not found	False	[]		sinus bradycardia
flecainide	True			Not found	False	[]		stupor
flecainide	True	True	1.37492	Not found	False	[]		depressed level of consciousness
flecainide	True			Not found	False	[]		apathy
flecainide	True			Not found	False	[]		flat affect
flecainide	True			Not found	False	[]		photophobia
flecainide	True			Not found	False	[]		hepatic function abnormal
flecainide	True	True	3.77537	Not found	False	[]		atrioventricular block complete
flecainide	True	True	1.157874	Not found	False	[]		eye pain
flecainide	True	True	1.356417	Not found	False	[]		paranoia
flecainide	True			Not found	False	[]		skin discolouration
flecainide	True	True	22.64343	Not found	False	[]		corneal deposits
flecainide	True			Not found	False	[]		photosensitivity reaction
flecainide	True			Not found	False	[]		skin disorder
flecainide	True	True	1.965611	Found	False	[]	interstitial lung disease	interstitial lung disease
flecainide	True	True	1.3431273	Not found	False	[]		malaise
flecainide	True			Not found	False	[]		discomfort
flecainide	True			Not found	False	[]		ill-defined disorder
flecainide	True			Not found	False	[]		myalgia
flecainide	True			Not found	False	[]		muscle twitching
flecainide	True	True	1.132663	Not found	False	[]		gastrointestinal disorder
flecainide	True			Not found	False	[]		euphoric mood
flecainide	True			Not found	False	[]		peripheral ischaemia
flecainide	True			Not found	False	[]		lung infiltration
flecainide	True			Not found	False	[]		lip swelling
flecainide	True			Not found	False	[]		erectile dysfunction
flecainide	True	True	1.070618	Not found	False	[]		vision blurred
flecainide	True	True	1.132613	Not found	False	[]		balance disorder
flecainide	True	True	2.4727264	Not found	False	[]		bradycardia
flecainide	True	True	7.421811	Not found	False	[]		sinus arrest
flecainide	True			Not found	False	[]		visual impairment
flecainide	True	True	1.36352	Not found	False	[]		presyncope
flecainide	True	True	1.1440439999999998	Not found	False	[]		hyperhidrosis
flecainide	True			Not found	False	[]		abnormal dreams
flecainide	True			Not found	False	[]		insomnia
flecainide	True			Not found	False	[]		parosmia
flecainide	True			Not found	False	[]		dysphonia
flecainide	True			Not found	False	[]		ageusia
flecainide	True			Not found	False	[]		somnolence
fdurd	True							gastrointestinal pain
fdurd	True							abdominal pain
fdurd	True							abscess
fdurd	True							agranulocytosis
fdurd	True							alopecia
fdurd	True							anaphylactic shock
fdurd	True							anaemia
fdurd	True							angina pectoris
fdurd	True							decreased appetite
fdurd	True							asthenia
fdurd	True							nervous system disorder
fdurd	True							cerebellar syndrome
fdurd	True							infection
fdurd	True							confusional state
fdurd	True							feeling abnormal
fdurd	True							dermatitis
fdurd	True							diarrhoea
fdurd	True							duodenal ulcer
fdurd	True							duodenitis
fdurd	True							embolism
fdurd	True							enteritis
fdurd	True							epistaxis
fdurd	True							rash
fdurd	True							fibromyalgia
fdurd	True							gastritis
fdurd	True							gastroenteritis
fdurd	True							glossitis
fdurd	True							headache
fdurd	True							haemorrhage
fdurd	True							hypersensitivity
fdurd	True							ischaemia
fdurd	True							lethargy
fdurd	True							leukopenia
fdurd	True							muscle spasms
fdurd	True							nausea
fdurd	True							nystagmus
fdurd	True							pancytopenia
fdurd	True							pharyngitis
fdurd	True							stomatitis
fdurd	True							thrombocytopenia
fdurd	True							thrombophlebitis
fdurd	True							vomiting
fdurd	True							photophobia
fdurd	True							myocardial ischaemia
fdurd	True							hepatic necrosis
fdurd	True							dry skin
fdurd	True							arterial thrombosis
fdurd	True							malaise
fdurd	True							discomfort
fdurd	True							ill-defined disorder
fdurd	True							disorientation
fdurd	True							nail disorder
fdurd	True							euphoric mood
fdurd	True							onychomadesis
fdurd	True							cholecystitis
fdurd	True							aneurysm
fdurd	True							photosensitivity reaction
fdurd	True							lacrimation increased
fdurd	True							rash maculo-papular
fdurd	True							biliary fibrosis
fdurd	True							erythema
fdurd	True							skin toxicity
flucloxacillin	True			Not found	False	[]		agranulocytosis
flucloxacillin	True			Not found	False	[]		anaphylactic shock
flucloxacillin	True			Not found	False	[]		anaemia
flucloxacillin	True			Not found	False	[]		haemolytic anaemia
flucloxacillin	True			Not found	False	[]		angioedema
flucloxacillin	True			Found	False	[]	joint pain	arthralgia
flucloxacillin	True			Not found	False	[]		musculoskeletal discomfort
flucloxacillin	True			Not found	False	[]		oral candidiasis
flucloxacillin	True			Found	False	['common']	candidiasis	candida infection
flucloxacillin	True			Found	False	['common']	diarrhoea	diarrhoea
flucloxacillin	True			Not found	False	[]		dizziness
flucloxacillin	True			Not found	False	[]		dyspepsia
flucloxacillin	True			Not found	False	[]		eosinophilia
flucloxacillin	True			Not found	False	[]		erythema multiforme
flucloxacillin	True			Found	False	['common']	rash	rash
flucloxacillin	True			Not found	False	[]		dermatitis
flucloxacillin	True			Not found	False	[]		haematuria
flucloxacillin	True			Not found	False	[]		hepatitis
flucloxacillin	True			Found	False	['common']	allergy	hypersensitivity
flucloxacillin	True			Not found	False	[]		jaundice
flucloxacillin	True			Found	False	['rare']	cholestatic jaundice	jaundice cholestatic
flucloxacillin	True			Not found	False	[]		leukopenia
flucloxacillin	True			Found	False	['common']	nausea	nausea
flucloxacillin	True			Not found	False	[]		nephritis
flucloxacillin	True			Not found	False	[]		neutropenia
flucloxacillin	True			Not found	False	[]		vascular purpura
flucloxacillin	True			Not found	False	[]		purpura
flucloxacillin	True			Not found	False	[]		seizure
flucloxacillin	True			Not found	False	[]		serum sickness
flucloxacillin	True			Not found	False	[]		thrombocytopenia
flucloxacillin	True			Found	False	['common']	urticaria	urticaria
flucloxacillin	True			Not found	False	[]		vomiting
flucloxacillin	True			Not found	False	[]		myalgia
flucloxacillin	True			Not found	False	[]		gastrointestinal disorder
flucloxacillin	True			Not found	False	[]		thrombocytopenic purpura
flucloxacillin	True			Not found	False	[]		pseudomembranous colitis
flucloxacillin	True			Not found	False	[]		gastrointestinal pain
flucloxacillin	True			Not found	False	[]		abdominal pain
flucloxacillin	True			Not found	False	[]		bronchospasm
flucloxacillin	True			Not found	False	[]		colitis
flucloxacillin	True			Not found	False	[]		connective tissue disorder
flucloxacillin	True			Not found	False	[]		constipation
flucloxacillin	True			Not found	False	[]		toxic epidermal necrolysis
flucloxacillin	True			Not found	False	[]		erythema nodosum
flucloxacillin	True			Not found	False	[]		glossodynia
flucloxacillin	True			Not found	False	[]		headache
flucloxacillin	True			Not found	False	[]		immune system disorder
flucloxacillin	True			Not found	False	[]		tubulointerstitial nephritis
flucloxacillin	True			Not found	False	[]		nervous system disorder
flucloxacillin	True			Not found	False	[]		vulvovaginal pruritus
flucloxacillin	True			Not found	False	[]		stevens-johnson syndrome
flucloxacillin	True			Not found	False	[]		urethral disorder
flucloxacillin	True			Not found	False	[]		urinary tract disorder
flucloxacillin	True			Not found	False	[]		malaise
flucloxacillin	True			Not found	False	[]		discomfort
flucloxacillin	True			Not found	False	[]		feeling abnormal
flucloxacillin	True			Not found	False	[]		ill-defined disorder
flucloxacillin	True			Not found	False	[]		oropharyngeal discomfort
flucloxacillin	True			Not found	False	[]		oropharyngeal pain
flucloxacillin	True			Not found	False	[]		hepatobiliary disease
flucloxacillin	True			Not found	False	[]		dysgeusia
flucloxacillin	True			Not found	False	[]		decreased appetite
fluconazole	True			Not found	False	[]		gastrointestinal pain
fluconazole	True	True	1.1216762999999998	Found	False	['common']	abdominal pain	abdominal pain
fluconazole	True	True	1.5568534	Not found	False	[]		agranulocytosis
fluconazole	True	True	1.1377591	Found	False	['rare']	alopecia	alopecia
fluconazole	True			Not found	False	[]		anaphylactic shock
fluconazole	True	True	1.2817108	Not found	False	[]		anaemia
fluconazole	True	True	1.031661	Not found	False	[]		angioedema
fluconazole	True	True	1.2686017	Found	False	['uncommon']	anorexia	decreased appetite
fluconazole	True	True	2.404655	Not found	False	[]		aspergillus infection
fluconazole	True	True	1.0857756	Not found	False	[]		asthenia
fluconazole	True			Not found	False	[]		ataxia
fluconazole	True			Not found	False	[]		back pain
fluconazole	True			Not found	False	[]		mental disorder
fluconazole	True			Not found	False	[]		breast disorder
fluconazole	True			Not found	False	[]		cardiovascular disorder
fluconazole	True	True	1.3159538000000002	Not found	False	[]		cholestasis
fluconazole	True			Not found	False	[]		connective tissue disorder
fluconazole	True	True	1.0774605	Found	False	['uncommon']	constipation	constipation
fluconazole	True			Not found	False	[]		cyanosis
fluconazole	True			Not found	False	[]		deafness
fluconazole	True	True	1.362793	Not found	False	[]		drug eruption
fluconazole	True	True	1.2394016	Found	False	['common']	diarrhea	diarrhoea
fluconazole	True			Found	False	['common']	dizziness	dizziness
fluconazole	True			Not found	False	[]		dysgeusia
fluconazole	True	True	1.169378	Not found	False	[]		dysmenorrhoea
fluconazole	True	True	1.0245225	Not found	False	[]		dyspepsia
fluconazole	True	True	1.7179926	Not found	False	[]		toxic epidermal necrolysis
fluconazole	True	True	1.18349	Found	False	['common']	rash	rash
fluconazole	True	True	2.666698	Not found	False	[]		dermatitis
fluconazole	True			Not found	False	[]		eye disorder
fluconazole	True			Found	False	['uncommon']	fatigue	fatigue
fluconazole	True			Not found	False	[]		flatulence
fluconazole	True			Not found	False	[]		flushing
fluconazole	True			Not found	False	[]		gastrointestinal disorder
fluconazole	True			Not found	False	[]		hallucination
fluconazole	True			Found	False	['common']	headache	headache
fluconazole	True			Not found	False	[]		cardiac disorder
fluconazole	True	True	1.236608	Not found	False	[]		herpes simplex
fluconazole	True			Not found	False	[]		hypercholesterolaemia
fluconazole	True	True	1.0626946	Found	False	['rare']	allergic reaction	hypersensitivity
fluconazole	True	True	1.0338441	Not found	False	[]		hypertension
fluconazole	True			Not found	False	[]		hypertriglyceridaemia
fluconazole	True	True	1.4218785	Found	False	['rare']	hypokalaemia	hypokalaemia
fluconazole	True	True	1.124659	Not found	False	[]		immune system disorder
fluconazole	True	True	1.5697577	Not found	False	[]		jaundice
fluconazole	True	True	1.4137937	Not found	False	[]		leukopenia
fluconazole	True	True	1.75983	Not found	False	[]		vaginal discharge
fluconazole	True			Not found	False	[]		mediastinal disorder
fluconazole	True			Not found	False	[]		menorrhagia
fluconazole	True			Not found	False	[]		metrorrhagia
fluconazole	True			Not found	False	[]		hypertonia
fluconazole	True	True	1.0627528	Found	False	['common']	nausea	nausea
fluconazole	True			Not found	False	[]		nervous system disorder
fluconazole	True			Not found	False	[]		nervousness
fluconazole	True			Not found	False	[]		tension
fluconazole	True	True	1.039848	Not found	False	[]		pain
fluconazole	True			Found	False	['rare']	paraesthesia	paraesthesia
fluconazole	True	True	2.025185	Not found	False	[]		pharyngitis
fluconazole	True	True	1.3350719999999998	Not found	False	[]		polyuria
fluconazole	True			Found	False	['rare']	pregnancy	pregnancy
fluconazole	True			Not found	False	[]		pruritus
fluconazole	True	True	2.266549	Not found	False	[]		pruritus genital
fluconazole	True			Not found	False	[]		vascular purpura
fluconazole	True	True	1.1944819999999998	Not found	False	[]		purpura
fluconazole	True	True	1.2598	Not found	False	[]		salivary hypersecretion
fluconazole	True			Not found	False	[]		visual field defect
fluconazole	True	True	1.0493659	Found	False	['rare']	seizures	seizure
fluconazole	True	True	1.84681	Not found	False	[]		skin disorder
fluconazole	True	True	1.6888334	Not found	False	[]		stevens-johnson syndrome
fluconazole	True	True	1.018329	Not found	False	[]		erythema multiforme
fluconazole	True	True	1.7390241999999998	Not found	False	[]		stomatitis
fluconazole	True	True	1.085123	Not found	False	[]		thirst
fluconazole	True	True	1.4538655	Found	False	['rare']	thrombocytopenia	thrombocytopenia
fluconazole	True	True	3.597053	Found	False	['rare']	torsades de pointes	torsade de pointes
fluconazole	True			Not found	False	[]		tremor
fluconazole	True	True	1.152882	Not found	False	[]		urinary incontinence
fluconazole	True	True	1.941024	Not found	False	[]		urethral disorder
fluconazole	True			Not found	False	[]		urinary tract disorder
fluconazole	True			Not found	False	[]		urticaria
fluconazole	True	True	1.6805219999999998	Not found	False	[]		vaginal disorder
fluconazole	True	True	9.292926	Not found	False	[]		vaginal infection
fluconazole	True			Not found	False	[]		vulvovaginal inflammation
fluconazole	True	True	1.080502	Not found	False	[]		angiopathy
fluconazole	True			Not found	False	[]		vertigo
fluconazole	True	True	1.1383252	Found	False	['common']	vomiting	vomiting
fluconazole	True			Not found	False	[]		dry mouth
fluconazole	True	True	1.3747236	Found	False	['rare']	liver failure	hepatic failure
fluconazole	True			Not found	False	[]		alcohol abuse
fluconazole	True			Not found	False	[]		hypokinesia
fluconazole	True	True	1.214869	Not found	False	[]		hepatocellular injury
fluconazole	True	True	1.54223	Not found	False	[]		liver injury
fluconazole	True	True	1.092373	Not found	False	[]		hepatic necrosis
fluconazole	True			Not found	False	[]		dry skin
fluconazole	True			Not found	False	[]		uterine spasm
fluconazole	True	True	2.516862	Not found	False	[]		malnutrition
fluconazole	True	True	1.223203	Not found	False	[]		acute hepatic failure
fluconazole	True			Not found	False	[]		hypopnoea
fluconazole	True	True	1.0653286	Not found	False	[]		malaise
fluconazole	True	True	1.1190170000000002	Not found	False	[]		discomfort
fluconazole	True			Not found	False	[]		feeling abnormal
fluconazole	True			Not found	False	[]		ill-defined disorder
fluconazole	True			Not found	False	[]		myalgia
fluconazole	True			Not found	False	[]		musculoskeletal discomfort
fluconazole	True			Not found	False	[]		clonic convulsion
fluconazole	True			Not found	False	[]		rash erythematous
fluconazole	True	True	1.531416	Not found	False	[]		skin odour abnormal
fluconazole	True	True	1.239575	Not found	False	[]		hypoxia
fluconazole	True	True	1.7169371	Not found	False	[]		sepsis
fluconazole	True	True	1.45232	Not found	False	[]		hepatobiliary disease
fluconazole	True			Not found	False	[]		lacrimation increased
fluconazole	True			Not found	False	[]		hyperkinesia
fluconazole	True	True	1.225433	Not found	False	[]		agitation
fluconazole	True	True	1.1490983	Not found	False	[]		chills
fluconazole	True			Not found	False	[]		face oedema
fluconazole	True			Not found	False	[]		renal pain
fluconazole	True			Not found	False	[]		hot flush
fluconazole	True			Not found	False	[]		menopausal symptoms
fluconazole	True			Not found	False	[]		hyperhidrosis
fluconazole	True			Not found	False	[]		acne
fluconazole	True			Not found	False	[]		infestation
fluconazole	True	True	1.5395161000000002	Not found	False	[]		lung infection
fluconazole	True	True	1.423847	Not found	False	[]		acute generalised exanthematous pustulosis
fluconazole	True	True	1.232336	Not found	False	[]		cardiomyopathy
fluconazole	True			Not found	False	[]		insomnia
fluconazole	True			Not found	False	[]		female sexual dysfunction
fluconazole	True	True	1.300858	Not found	False	[]		ileus
fluconazole	True	True	1.826146	Not found	False	[]		pathogen resistance
fluconazole	True			Not found	False	[]		somnolence
fluconazole	True			Not found	False	[]		visual impairment
5-fluorocytosine	True			Not found	False	[]		gastrointestinal pain
5-fluorocytosine	True			Found	False	['rare']	abdominal pain	abdominal pain
5-fluorocytosine	True			Found	False	['rare']	agranulocytosis	agranulocytosis
5-fluorocytosine	True			Found	False	['rare']	anemia	anaemia
5-fluorocytosine	True			Found	False	[]	aplastic anemia	aplastic anaemia
5-fluorocytosine	True			Found	False	['rare']	anorexia	decreased appetite
5-fluorocytosine	True			Not found	False	[]		asthenia
5-fluorocytosine	True			Found	False	['common']	ataxia	ataxia
5-fluorocytosine	True			Not found	False	[]		chest pain
5-fluorocytosine	True			Found	False	['rare']	ulcerative colitis	colitis ulcerative
5-fluorocytosine	True			Not found	False	[]		colitis
5-fluorocytosine	True			Found	False	['common']	confusion	confusional state
5-fluorocytosine	True			Not found	False	[]		feeling abnormal
5-fluorocytosine	True			Found	False	['rare']	diarrhea	diarrhoea
5-fluorocytosine	True			Found	False	['rare']	duodenal ulcer	duodenal ulcer
5-fluorocytosine	True			Not found	False	[]		dyspnoea
5-fluorocytosine	True			Not found	False	[]		enterocolitis
5-fluorocytosine	True			Not found	False	[]		eosinophilia
5-fluorocytosine	True			Found	False	[]	toxic epidermal necrolysis	toxic epidermal necrolysis
5-fluorocytosine	True			Found	False	[]	rash	rash
5-fluorocytosine	True			Not found	False	[]		dermatitis
5-fluorocytosine	True			Not found	False	[]		fatigue
5-fluorocytosine	True			Found	False	['rare']	gi hemorrhage	gastrointestinal haemorrhage
5-fluorocytosine	True			Found	False	['common']	hallucinations	hallucination
5-fluorocytosine	True			Found	False	['common']	headache	headache
5-fluorocytosine	True			Not found	False	[]		cardiac arrest
5-fluorocytosine	True			Not found	False	[]		haemorrhage
5-fluorocytosine	True			Not found	False	[]		hepatitis
5-fluorocytosine	True			Found	False	[]	allergic reaction	hypersensitivity
5-fluorocytosine	True			Not found	False	[]		hypoglycaemia
5-fluorocytosine	True			Not found	False	[]		hypokalaemia
5-fluorocytosine	True			Found	False	[]	jaundice	jaundice
5-fluorocytosine	True			Found	False	['rare']	leukopenia	leukopenia
5-fluorocytosine	True			Found	False	['rare']	nausea	nausea
5-fluorocytosine	True			Found	False	['rare']	pancytopenia	pancytopenia
5-fluorocytosine	True			Found	False	['common']	paresthesia	paraesthesia
5-fluorocytosine	True			Found	False	['common']	peripheral neuropathy	neuropathy peripheral
5-fluorocytosine	True			Found	False	[]	pruritus	pruritus
5-fluorocytosine	True			Found	False	['common']	psychosis	psychotic disorder
5-fluorocytosine	True			Not found	False	[]		renal failure
5-fluorocytosine	True			Not found	False	[]		seizure
5-fluorocytosine	True			Not found	False	[]		thrombocytopenia
5-fluorocytosine	True			Not found	False	[]		urticaria
5-fluorocytosine	True			Found	False	['common']	vertigo	vertigo
5-fluorocytosine	True			Found	False	['rare']	vomiting	vomiting
5-fluorocytosine	True			Found	False	['rare']	dry mouth	dry mouth
5-fluorocytosine	True			Not found	False	[]		hepatic function abnormal
5-fluorocytosine	True			Found	False	[]	crystalluria	crystalluria
5-fluorocytosine	True			Found	False	[]	liver necrosis	hepatic necrosis
5-fluorocytosine	True			Not found	False	[]		respiratory arrest
5-fluorocytosine	True			Found	False	['common']	parkinsonism	parkinsonism
5-fluorocytosine	True			Not found	False	[]		azotaemia
5-fluorocytosine	True			Not found	False	[]		ventricular dysfunction
5-fluorocytosine	True			Found	False	[]	photosensitivity	photosensitivity reaction
5-fluorocytosine	True			Not found	False	[]		liver injury
5-fluorocytosine	True			Found	False	[]	bone marrow toxicity	bone marrow toxicity
5-fluorocytosine	True			Not found	False	[]		hypoacusis
5-fluorocytosine	True			Found	False	['common']	hearing loss	deafness
fludarabine	True			Not found	False	[]		gastrointestinal pain
fludarabine	True			Not found	False	[]		abdominal pain
fludarabine	True			Not found	False	[]		alopecia
fludarabine	True			Not found	False	[]		hypersensitivity pneumonitis
fludarabine	True			Not found	False	[]		anaphylactic shock
fludarabine	True			Found	False	[]	anemia	anaemia
fludarabine	True	True	3.286659	Found	False	[]	hemolytic anemia	haemolytic anaemia
fludarabine	True	True	3.808075	Found	False	[]	autoimmune hemolytic anemia	autoimmune haemolytic anaemia
fludarabine	True			Not found	False	[]		aneurysm
fludarabine	True			Not found	False	[]		angina pectoris
fludarabine	True	True	2.318265	Not found	False	[]		decreased appetite
fludarabine	True			Not found	False	[]		arrhythmia
fludarabine	True			Not found	False	[]		arthralgia
fludarabine	True			Not found	False	[]		musculoskeletal discomfort
fludarabine	True			Not found	False	[]		asthenia
fludarabine	True			Not found	False	[]		back pain
fludarabine	True			Not found	False	[]		bronchitis
fludarabine	True			Not found	False	[]		skin cancer
fludarabine	True	True	1.113247	Not found	False	[]		nervous system disorder
fludarabine	True			Not found	False	[]		cerebellar syndrome
fludarabine	True			Not found	False	[]		transient ischaemic attack
fludarabine	True			Not found	False	[]		chest pain
fludarabine	True			Not found	False	[]		cholelithiasis
fludarabine	True	True	1.109258	Not found	False	[]		coma
fludarabine	True	True	1.5160893999999998	Not found	False	[]		infection
fludarabine	True			Not found	False	[]		confusional state
fludarabine	True			Not found	False	[]		feeling abnormal
fludarabine	True			Not found	False	[]		constipation
fludarabine	True			Not found	False	[]		cough
fludarabine	True	True	1.4030442	Not found	False	[]		pancytopenia
fludarabine	True			Not found	False	[]		dysphagia
fludarabine	True			Not found	False	[]		dehydration
fludarabine	True	True	1.0870717	Found	False	['common']	diarrhea	diarrhoea
fludarabine	True			Found	False	['common']	shortness of breath	dyspnoea
fludarabine	True	True	1.08151	Not found	False	[]		dysuria
fludarabine	True			Not found	False	[]		oedema
fludarabine	True			Not found	False	[]		toxic epidermal necrolysis
fludarabine	True			Not found	False	[]		epistaxis
fludarabine	True	True	1.444748	Not found	False	[]		erythema multiforme
fludarabine	True	True	1.086758	Not found	False	[]		oesophagitis
fludarabine	True	True	1.0169716	Found	False	['common']	rash	rash
fludarabine	True			Not found	False	[]		dermatitis
fludarabine	True			Not found	False	[]		fatigue
fludarabine	True			Not found	False	[]		fibrosis
fludarabine	True			Not found	False	[]		flank pain
fludarabine	True			Not found	False	[]		gastrointestinal haemorrhage
fludarabine	True			Not found	False	[]		headache
fludarabine	True			Not found	False	[]		cardiac failure
fludarabine	True	True	1.006465	Not found	False	[]		cardiac failure congestive
fludarabine	True			Not found	False	[]		haematuria
fludarabine	True			Not found	False	[]		haemoptysis
fludarabine	True			Not found	False	[]		haemorrhage
fludarabine	True	True	1.086197	Not found	False	[]		herpes simplex
fludarabine	True	True	1.1100761	Not found	False	[]		herpes zoster
fludarabine	True			Not found	False	[]		hyperglycaemia
fludarabine	True			Not found	False	[]		hyperkalaemia
fludarabine	True			Not found	False	[]		hypersensitivity
fludarabine	True			Not found	False	[]		hypocalcaemia
fludarabine	True	True	1.372871	Not found	False	[]		influenza
fludarabine	True	True	2.3836733000000003	Found	True	[]	acute myeloid leukemia	acute myeloid leukaemia
fludarabine	True			Not found	False	[]		acute leukaemia
fludarabine	True	True	2.1894339	Not found	False	[]		progressive multifocal leukoencephalopathy
fludarabine	True			Not found	False	[]		x-linked lymphoproliferative syndrome
fludarabine	True	True	2.147603	Not found	False	[]		lymphoproliferative disorder
fludarabine	True	True	3.5500643000000003	Not found	False	[]		myelodysplastic syndrome
fludarabine	True			Not found	False	[]		myocardial infarction
fludarabine	True			Not found	False	[]		acute coronary syndrome
fludarabine	True			Found	False	['common']	nausea	nausea
fludarabine	True	True	1.0151274	Found	False	[]	neutropenia	neutropenia
fludarabine	True			Found	False	[]	opportunistic infection	opportunistic infection
fludarabine	True	True	1.4523700000000002	Not found	False	[]		optic nerve disorder
fludarabine	True			Not found	False	[]		optic neuritis
fludarabine	True			Not found	False	[]		osteoporosis
fludarabine	True			Not found	False	[]		pain
fludarabine	True			Not found	False	[]		paraesthesia
fludarabine	True			Not found	False	[]		pemphigus
fludarabine	True	True	1.195955	Not found	False	[]		pericardial effusion
fludarabine	True	True	1.897169	Not found	False	[]		neuropathy peripheral
fludarabine	True	True	1.526319	Not found	False	[]		pharyngitis
fludarabine	True			Not found	False	[]		phlebitis
fludarabine	True	True	1.042653	Not found	False	[]		pneumonia
fludarabine	True			Not found	False	[]		proteinuria
fludarabine	True			Not found	False	[]		pruritus
fludarabine	True			Not found	False	[]		pulmonary fibrosis
fludarabine	True	True	1.1635755	Not found	False	[]		acute respiratory distress syndrome
fludarabine	True			Not found	False	[]		rhinitis
fludarabine	True			Not found	False	[]		seborrhoeic dermatitis
fludarabine	True	True	1.0478806	Not found	False	[]		seizure
fludarabine	True	True	1.12029	Not found	False	[]		sinusitis
fludarabine	True			Not found	False	[]		skin disorder
fludarabine	True			Not found	False	[]		stevens-johnson syndrome
fludarabine	True	True	1.6906720000000002	Not found	False	[]		stomatitis
fludarabine	True			Not found	False	[]		cerebrovascular accident
fludarabine	True			Not found	False	[]		supraventricular tachycardia
fludarabine	True			Found	False	[]	thrombocytopenia	thrombocytopenia
fludarabine	True	True	1.041207	Not found	False	[]		tumour lysis syndrome
fludarabine	True			Not found	False	[]		upper respiratory tract infection
fludarabine	True			Not found	False	[]		urinary tract infection
fludarabine	True	True	1.899013	Not found	False	[]		viral infection
fludarabine	True			Not found	False	[]		vomiting
fludarabine	True			Not found	False	[]		chills
fludarabine	True	True	1.1708406	Not found	False	[]		hepatic failure
fludarabine	True			Not found	False	[]		agitation
fludarabine	True			Not found	False	[]		oedema peripheral
fludarabine	True			Not found	False	[]		hyperphosphataemia
fludarabine	True	True	2.9883905	Not found	False	[]		cystitis haemorrhagic
fludarabine	True			Not found	False	[]		deep vein thrombosis
fludarabine	True			Not found	False	[]		crystalluria
fludarabine	True	True	1.325337	Not found	False	[]		pulmonary haemorrhage
fludarabine	True	True	6.021251	Not found	False	[]		urinary hesitation
fludarabine	True	True	1.436386	Not found	False	[]		metabolic acidosis
fludarabine	True			Not found	False	[]		malaise
fludarabine	True	True	4.134033	Not found	False	[]		discomfort
fludarabine	True			Not found	False	[]		ill-defined disorder
fludarabine	True			Not found	False	[]		myalgia
fludarabine	True			Not found	False	[]		radial nerve palsy
fludarabine	True			Not found	False	[]		gastrointestinal disorder
fludarabine	True			Not found	False	[]		dyspepsia
fludarabine	True	True	1.157226	Not found	False	[]		neurotoxicity
fludarabine	True			Not found	False	[]		lung infiltration
fludarabine	True			Not found	False	[]		hypoxia
fludarabine	True	True	2.14659	Not found	False	[]		immune thrombocytopenic purpura
fludarabine	True	True	1.28167	Not found	False	[]		aplasia
fludarabine	True	True	1.854581	Not found	False	[]		hepatobiliary disease
fludarabine	True	True	8.287870999999999	Not found	False	[]		evans syndrome
fludarabine	True	True	1.0458285	Not found	False	[]		mucosal inflammation
fludarabine	True	True	2.818248	Not found	False	[]		blindness
fludarabine	True			Not found	False	[]		respiratory distress
fludarabine	True			Not found	False	[]		visual impairment
fludarabine	True			Not found	False	[]		hyperhidrosis
fludarabine	True	True	1.103343	Not found	False	[]		hyperuricaemia
fludarabine	True			Not found	False	[]		sleep disorder
fludarabine	True			Not found	False	[]		thrombocytopenic purpura
fludarabine	True			Not found	False	[]		lung infection
fludarabine	True	True	1.473061	Not found	False	[]		pulmonary toxicity
fludarabine	True			Not found	False	[]		acquired haemophilia
fludarabine	True	True	1.1218577	Not found	False	[]		respiratory failure
fludarabine	True			Not found	False	[]		skin toxicity
fludarabine	True			Not found	False	[]		hypoacusis
fludarabine	True			Not found	False	[]		deafness
fludarabine	True	True	1.901402	Not found	False	[]		cerebral haemorrhage
famp	True							alopecia
famp	True							hypersensitivity pneumonitis
famp	True							anaphylactic shock
famp	True							anaemia
famp	True							autoimmune haemolytic anaemia
famp	True							aneurysm
famp	True							angina pectoris
famp	True							decreased appetite
famp	True							arrhythmia
famp	True							arthralgia
famp	True							musculoskeletal discomfort
famp	True							asthenia
famp	True							bronchitis
famp	True							nervous system disorder
famp	True							cerebellar syndrome
famp	True							transient ischaemic attack
famp	True							cholelithiasis
famp	True							coma
famp	True							infection
famp	True							confusional state
famp	True							feeling abnormal
famp	True							constipation
famp	True							cough
famp	True							pancytopenia
famp	True							dysphagia
famp	True							dehydration
famp	True							diarrhoea
famp	True							dyspnoea
famp	True							dysuria
famp	True							oedema
famp	True							toxic epidermal necrolysis
famp	True							epistaxis
famp	True							oesophagitis
famp	True							rash
famp	True							dermatitis
famp	True							fatigue
famp	True							fibrosis
famp	True							flank pain
famp	True							gastrointestinal haemorrhage
famp	True							headache
famp	True							cardiac failure
famp	True							cardiac failure congestive
famp	True							haematuria
famp	True							haemoptysis
famp	True							haemorrhage
famp	True							herpes zoster
famp	True							hyperglycaemia
famp	True							hyperkalaemia
famp	True							hypersensitivity
famp	True							hypocalcaemia
famp	True							progressive multifocal leukoencephalopathy
famp	True							leukopenia
famp	True							x-linked lymphoproliferative syndrome
famp	True							lymphoproliferative disorder
famp	True							myelodysplastic syndrome
famp	True							myocardial infarction
famp	True							acute coronary syndrome
famp	True							nausea
famp	True							neutropenia
famp	True							sensory loss
famp	True							hypoaesthesia
famp	True							opportunistic infection
famp	True							optic nerve disorder
famp	True							optic neuritis
famp	True							osteoporosis
famp	True							pain
famp	True							paraesthesia
famp	True							pericardial effusion
famp	True							neuropathy peripheral
famp	True							pharyngitis
famp	True							phlebitis
famp	True							pneumonia
famp	True							proteinuria
famp	True							pruritus
famp	True							pulmonary fibrosis
famp	True							seborrhoeic dermatitis
famp	True							seizure
famp	True							sinusitis
famp	True							stevens-johnson syndrome
famp	True							erythema multiforme
famp	True							stomatitis
famp	True							cerebrovascular accident
famp	True							supraventricular tachycardia
famp	True							thrombocytopenia
famp	True							tumour lysis syndrome
famp	True							upper respiratory tract infection
famp	True							urinary tract infection
famp	True							vomiting
famp	True							immunodeficiency
famp	True							chills
famp	True							hepatic failure
famp	True							agitation
famp	True							hyperphosphataemia
famp	True							cystitis haemorrhagic
famp	True							epstein-barr virus infection
famp	True							deep vein thrombosis
famp	True							crystalluria
famp	True							pulmonary haemorrhage
famp	True							urinary hesitation
famp	True							malnutrition
famp	True							metabolic acidosis
famp	True							malaise
famp	True							discomfort
famp	True							ill-defined disorder
famp	True							myalgia
famp	True							radial nerve palsy
famp	True							gastrointestinal disorder
famp	True							dyspepsia
famp	True							neurotoxicity
famp	True							lung infiltration
famp	True							hypoxia
famp	True							aplasia
famp	True							mucosal inflammation
famp	True							blindness
famp	True							respiratory distress
famp	True							visual impairment
famp	True							hyperhidrosis
famp	True							hyperuricaemia
famp	True							sleep disorder
famp	True							pulmonary toxicity
famp	True							respiratory failure
famp	True							skin toxicity
famp	True							hypoacusis
famp	True							deafness
fludrocortisone	True	True	1.132082	Found	False	[]	distention	abdominal distension
fludrocortisone	True	True	1.990238	Not found	False	[]		decreased appetite
fludrocortisone	True			Not found	False	[]		varicella
fludrocortisone	True			Found	False	[]	infection	infection
fludrocortisone	True			Not found	False	[]		contusion
fludrocortisone	True			Not found	False	[]		diabetes mellitus
fludrocortisone	True	True	2.1788800000000004	Not found	False	[]		diarrhoea
fludrocortisone	True			Not found	False	[]		dysgeusia
fludrocortisone	True			Not found	False	[]		ecchymosis
fludrocortisone	True			Not found	False	[]		oesophagitis
fludrocortisone	True			Not found	False	[]		exophthalmos
fludrocortisone	True			Found	False	[]	glaucoma	glaucoma
fludrocortisone	True			Not found	False	[]		glycosuria
fludrocortisone	True	True	1.454187	Not found	False	[]		hallucination
fludrocortisone	True	True	1.18927	Found	False	[]	headache	headache
fludrocortisone	True			Not found	False	[]		cardiac failure congestive
fludrocortisone	True	True	1.322221	Not found	False	[]		haemorrhage
fludrocortisone	True			Found	False	[]	hirsutism	hirsutism
fludrocortisone	True	True	1.527914	Not found	False	[]		hyperglycaemia
fludrocortisone	True			Not found	False	[]		hypernatraemia
fludrocortisone	True	True	1.053776	Found	False	[]	hypertension	hypertension
fludrocortisone	True			Not found	False	[]		measles
fludrocortisone	True			Not found	False	[]		osteoporosis
fludrocortisone	True			Not found	False	[]		pancreatitis
fludrocortisone	True	True	2.104453	Not found	False	[]		optic neuritis
fludrocortisone	True			Not found	False	[]		papilloedema
fludrocortisone	True	True	2.104453	Found	False	[]	peptic ulcer	peptic ulcer
fludrocortisone	True			Not found	False	[]		petechiae
fludrocortisone	True	True	18.77549	Not found	False	[]		idiopathic intracranial hypertension
fludrocortisone	True			Not found	False	[]		vascular purpura
fludrocortisone	True			Not found	False	[]		purpura
fludrocortisone	True	True	1.5071060000000005	Not found	False	[]		seizure
fludrocortisone	True	True	1.049851	Not found	False	[]		thrombophlebitis
fludrocortisone	True	True	1.240504	Found	False	[]	ulceration	ulcer
fludrocortisone	True	True	1.7878850000000002	Not found	False	[]		vertigo
fludrocortisone	True			Not found	False	[]		injury
fludrocortisone	True			Not found	False	[]		alkalosis hypokalaemic
fludrocortisone	True			Not found	False	[]		osteonecrosis
fludrocortisone	True	True	1.168375	Not found	False	[]		impaired healing
fludrocortisone	True			Not found	False	[]		hyperchlorhydria
fludrocortisone	True			Not found	False	[]		intracranial pressure increased
fludrocortisone	True	True	1.415091	Found	False	[]	muscle weakness	muscular weakness
fludrocortisone	True			Found	False	[]	stretch marks	skin striae
fludrocortisone	True	True	3.073425	Not found	False	[]		menstruation irregular
fludrocortisone	True	True	5.358344	Not found	False	[]		skin hyperpigmentation
fludrocortisone	True			Not found	False	[]		cataract subcapsular
fludrocortisone	True			Not found	False	[]		increased insulin requirement
fludrocortisone	True			Not found	False	[]		erythema
fludrocortisone	True			Not found	False	[]		muscle mass
fludrocortisone	True			Not found	False	[]		spinal compression fracture
fludrocortisone	True			Found	False	[]	water retention	fluid retention
fludrocortisone	True			Not found	False	[]		myopathy
fludrocortisone	True			Not found	False	[]		glucose tolerance impaired
fludrocortisone	True			Not found	False	[]		rash
fludrocortisone	True			Not found	False	[]		lipoatrophy
fludrocortisone	True			Not found	False	[]		anaphylactic shock
fludrocortisone	True	True	1.225777	Not found	False	[]		anaphylactoid reaction
fludrocortisone	True			Not found	False	[]		vasculitis necrotising
fludrocortisone	True			Found	False	[]	sweating	hyperhidrosis
fludrocortisone	True			Found	False	[]	insomnia	insomnia
fluphenazine	True	True	1.073487	Not found	False	[]		agranulocytosis
fluphenazine	True	True	3.77562	Not found	False	[]		angioedema
fluphenazine	True			Not found	False	[]		asthma
fluphenazine	True	True	2.897927	Not found	False	[]		brain oedema
fluphenazine	True	True	1.727689	Not found	False	[]		catatonia
fluphenazine	True	True	1.489356	Not found	False	[]		constipation
fluphenazine	True			Not found	False	[]		corneal opacity
fluphenazine	True	True	1.224707	Not found	False	[]		dysphagia
fluphenazine	True			Not found	False	[]		dermatitis exfoliative
fluphenazine	True			Found	False	['common']	sleepiness	somnolence
fluphenazine	True	True	1.138233	Not found	False	[]		dyskinesia
fluphenazine	True	True	1.316295	Not found	False	[]		dyspnoea
fluphenazine	True			Not found	False	[]		eczema
fluphenazine	True			Not found	False	[]		eosinophilia
fluphenazine	True			Not found	False	[]		faecalith
fluphenazine	True			Not found	False	[]		faecaloma
fluphenazine	True			Not found	False	[]		glaucoma
fluphenazine	True			Not found	False	[]		gynaecomastia
fluphenazine	True			Not found	False	[]		headache
fluphenazine	True	True	1.900064	Not found	False	[]		cardiac arrest
fluphenazine	True	True	1.1477970000000002	Not found	False	[]		hypertension
fluphenazine	True	True	1.140387	Not found	False	[]		hypotension
fluphenazine	True			Not found	False	[]		libido increased
fluphenazine	True			Not found	False	[]		disturbance in sexual arousal
fluphenazine	True			Not found	False	[]		jaundice cholestatic
fluphenazine	True	True	4.134494	Not found	False	[]		acute kidney injury
fluphenazine	True			Not found	False	[]		laryngeal oedema
fluphenazine	True	True	1.781882	Not found	False	[]		lethargy
fluphenazine	True	True	1.82824	Not found	False	[]		leukocytosis
fluphenazine	True	True	1.230727	Not found	False	[]		leukopenia
fluphenazine	True			Not found	False	[]		systemic lupus erythematosus
fluphenazine	True			Not found	False	[]		mitral valve incompetence
fluphenazine	True	True	2.97894	Not found	False	[]		muscle rigidity
fluphenazine	True			Not found	False	[]		nasal congestion
fluphenazine	True			Found	False	['uncommon', 'common']	nausea	nausea
fluphenazine	True	True	2.973463	Found	False	[]	neuroleptic malignant syndrome	neuroleptic malignant syndrome
fluphenazine	True			Not found	False	[]		ileus paralytic
fluphenazine	True			Not found	False	[]		pneumonia
fluphenazine	True			Not found	False	[]		polyuria
fluphenazine	True			Not found	False	[]		pruritus
fluphenazine	True	True	2.7832600000000003	Not found	False	[]		salivary hypersecretion
fluphenazine	True			Not found	False	[]		seborrhoeic dermatitis
fluphenazine	True			Not found	False	[]		skin disorder
fluphenazine	True			Not found	False	[]		pigmentation disorder
fluphenazine	True			Not found	False	[]		muscle spasms
fluphenazine	True	True	1.003863	Not found	False	[]		tachycardia
fluphenazine	True			Not found	False	[]		erythema
fluphenazine	True			Not found	False	[]		upper respiratory tract infection
fluphenazine	True			Not found	False	[]		urticaria
fluphenazine	True			Not found	False	[]		dry mouth
fluphenazine	True	True	1.293438	Not found	False	[]		agitation
fluphenazine	True			Not found	False	[]		oculogyric crisis
fluphenazine	True			Not found	False	[]		oedema peripheral
fluphenazine	True			Not found	False	[]		opisthotonus
fluphenazine	True			Not found	False	[]		hyperreflexia
fluphenazine	True			Not found	False	[]		menstruation irregular
fluphenazine	True	True	2.089913	Not found	False	[]		extrapyramidal disorder
fluphenazine	True	True	1.38237	Not found	False	[]		tenderness
fluphenazine	True			Not found	False	[]		choreoathetosis
fluphenazine	True	True	2.1790200000000004	Not found	False	[]		neurogenic bladder
fluphenazine	True			Not found	False	[]		throat tightness
fluphenazine	True			Not found	False	[]		purpura non-thrombocytopenic
fluphenazine	True			Not found	False	[]		anaphylactic shock
fluphenazine	True			Not found	False	[]		anaphylactoid reaction
fluphenazine	True			Not found	False	[]		vision blurred
fluphenazine	True			Not found	False	[]		photosensitivity reaction
fluphenazine	True	True	1.286487	Not found	False	[]		akathisia
fluphenazine	True	True	2.342518	Not found	False	[]		parkinsonism
fluphenazine	True	True	2.712585	Found	False	[]	tardive dyskinesia	tardive dyskinesia
fluphenazine	True	True	3.77562	Not found	False	[]		psychotic behaviour
fluphenazine	True	True	1.273452	Not found	False	[]		abnormal dreams
fluphenazine	True			Not found	False	[]		dermatitis atopic
fluphenazine	True			Not found	False	[]		decreased appetite
flumazenil	True							aggression
flumazenil	True							anger
flumazenil	True							anxiety
flumazenil	True							arrhythmia
flumazenil	True							asphyxia
flumazenil	True							asthenia
flumazenil	True	True	3.846503					ataxia
flumazenil	True							chest pain
flumazenil	True							confusional state
flumazenil	True							feeling abnormal
flumazenil	True							cough
flumazenil	True							delirium
flumazenil	True							depersonalisation/derealisation disorder
flumazenil	True							diplopia
flumazenil	True							dizziness
flumazenil	True	True	1.504369					somnolence
flumazenil	True							drug abuse
flumazenil	True							dyspnoea
flumazenil	True							epilepsy
flumazenil	True							rash
flumazenil	True	True	2.18018					dermatitis
flumazenil	True							fatigue
flumazenil	True							fear
flumazenil	True							flushing
flumazenil	True							hallucination
flumazenil	True							headache
flumazenil	True	True	8.58705					hiccups
flumazenil	True							hypersensitivity
flumazenil	True	True	1.555996					hypertension
flumazenil	True	True	3.075648					hyperventilation
flumazenil	True							hypoaesthesia
flumazenil	True	True	2.660157					hypotension
flumazenil	True	True	2.18018					nasal congestion
flumazenil	True							nausea
flumazenil	True							nervousness
flumazenil	True							tension
flumazenil	True							pain
flumazenil	True							palpitations
flumazenil	True							paraesthesia
flumazenil	True							pruritus
flumazenil	True							hyperacusis
flumazenil	True	True	3.846503					salivary hypersecretion
flumazenil	True							visual field defect
flumazenil	True							chills
flumazenil	True							congenital skin disorder
flumazenil	True							speech disorder
flumazenil	True							hyperhidrosis
flumazenil	True	True	2.034213					tachycardia
flumazenil	True							supraventricular tachycardia
flumazenil	True							tetany
flumazenil	True							thrombophlebitis
flumazenil	True							tinnitus
flumazenil	True							tremor
flumazenil	True	True	2.078687					urticaria
flumazenil	True	True	2.293362					ventricular tachycardia
flumazenil	True							vertigo
flumazenil	True							vomiting
flumazenil	True							dry mouth
flumazenil	True	True	6.738587					stupor
flumazenil	True	True	7.150735999999999					depressed level of consciousness
flumazenil	True							agitation
flumazenil	True							mood swings
flumazenil	True							affect lability
flumazenil	True							panic attack
flumazenil	True							tongue oedema
flumazenil	True							tongue disorder
flumazenil	True							ventricular extrasystoles
flumazenil	True							injection site reaction
flumazenil	True							injection site pain
flumazenil	True							malaise
flumazenil	True							discomfort
flumazenil	True							ill-defined disorder
flumazenil	True							dysphoria
flumazenil	True							feeling cold
flumazenil	True							euphoric mood
flumazenil	True	True	8.58705					hypopnoea
flumazenil	True							crying
flumazenil	True							erythema
flumazenil	True							vision blurred
flumazenil	True							depressed mood
flumazenil	True							tearfulness
flumazenil	True	True	5.951947					bradycardia
flumazenil	True							dependence
flumazenil	True							hot flush
flumazenil	True							menopausal symptoms
flumazenil	True							insomnia
flumazenil	True	True	8.58705					hypoacusis
flumazenil	True	True	2.18018					deafness
flumazenil	True							psychotic disorder
flumazenil	True							paranoia
flumazenil	True							dysphonia
flumazenil	True							visual impairment
flumethasone	True							folliculitis
flumethasone	True							hypertrichosis
flumethasone	True							miliaria
flumethasone	True							pruritus
flumethasone	True							skin atrophy
flumethasone	True							skin striae
flumethasone	True							dermatitis contact
flumethasone	True							leukoderma
flumethasone	True							dermatitis acneiform
flumethasone	True							dermatitis
flumethasone	True							infection
flunisolide	True	True	3.596269	Not found	False	[]		gastrointestinal pain
flunisolide	True	True	1.400869	Not found	False	[]		abdominal pain
flunisolide	True			Not found	False	[]		hyperadrenocorticism
flunisolide	True	True	3.05546	Not found	False	[]		anosmia
flunisolide	True	True	1.056082	Not found	False	[]		anxiety
flunisolide	True	True	1.457608	Not found	False	[]		asthenia
flunisolide	True	True	1.0599919999999998	Not found	False	[]		back pain
flunisolide	True	True	1.0255759999999998	Not found	False	[]		bronchospasm
flunisolide	True	True	1.2259600000000002	Not found	False	[]		bronchitis
flunisolide	True			Not found	False	[]		oral candidiasis
flunisolide	True	True	2.436336	Not found	False	[]		candida infection
flunisolide	True			Not found	False	[]		capillary fragility
flunisolide	True			Not found	False	[]		neck pain
flunisolide	True	True	1.002263	Not found	False	[]		chest pain
flunisolide	True	True	1.015713	Found	False	[]	infection	infection
flunisolide	True	True	1.85517	Not found	False	[]		conjunctivitis
flunisolide	True	True	1.174835	Not found	False	[]		constipation
flunisolide	True			Not found	False	[]		cushing's syndrome
flunisolide	True			Not found	False	[]		diarrhoea
flunisolide	True	True	1.189817	Not found	False	[]		dizziness
flunisolide	True			Not found	False	[]		dysgeusia
flunisolide	True	True	2.1790000000000003	Not found	False	[]		dysmenorrhoea
flunisolide	True			Not found	False	[]		dyspepsia
flunisolide	True	True	2.817767	Not found	False	[]		dyspnoea
flunisolide	True	True	1.002176	Not found	False	[]		ear pain
flunisolide	True			Not found	False	[]		eczema
flunisolide	True	True	5.754271	Not found	False	[]		oedema
flunisolide	True	True	3.27376	Found	False	[]	epistaxis	epistaxis
flunisolide	True			Not found	False	[]		erythema multiforme
flunisolide	True			Not found	False	[]		rash
flunisolide	True			Not found	False	[]		dermatitis
flunisolide	True			Not found	False	[]		eye infection
flunisolide	True			Not found	False	[]		fatigue
flunisolide	True	True	1.510982	Not found	False	[]		gastroenteritis
flunisolide	True			Found	False	['rare']	glaucoma	glaucoma
flunisolide	True			Not found	False	[]		glossitis
flunisolide	True			Not found	False	[]		headache
flunisolide	True	True	2.342374	Not found	False	[]		dysphonia
flunisolide	True			Not found	False	[]		hypersensitivity
flunisolide	True			Not found	False	[]		hypertension
flunisolide	True			Not found	False	[]		irritability
flunisolide	True			Not found	False	[]		laryngitis
flunisolide	True	True	1.917304	Not found	False	[]		nasal congestion
flunisolide	True	True	1.142118	Not found	False	[]		nausea
flunisolide	True			Not found	False	[]		sensory loss
flunisolide	True	True	1.275754	Not found	False	[]		hypoaesthesia
flunisolide	True			Not found	False	[]		pain
flunisolide	True			Not found	False	[]		palpitations
flunisolide	True	True	2.076593	Not found	False	[]		pharyngitis
flunisolide	True	True	1.7099760000000002	Not found	False	[]		pleurisy
flunisolide	True	True	1.127406	Not found	False	[]		pneumonia
flunisolide	True			Not found	False	[]		pruritus
flunisolide	True	True	1.368226	Not found	False	[]		rhinitis
flunisolide	True			Not found	False	[]		sinusitis
flunisolide	True	True	1.85517	Not found	False	[]		sneezing
flunisolide	True	True	1.302549	Not found	False	[]		hyperhidrosis
flunisolide	True			Not found	False	[]		loss of consciousness
flunisolide	True			Not found	False	[]		shock
flunisolide	True	True	1.622621	Not found	False	[]		syncope
flunisolide	True			Not found	False	[]		upper respiratory tract infection
flunisolide	True			Not found	False	[]		urinary tract infection
flunisolide	True			Not found	False	[]		urticaria
flunisolide	True			Not found	False	[]		vaginal infection
flunisolide	True			Not found	False	[]		vulvovaginal inflammation
flunisolide	True	True	1.601808	Not found	False	[]		vertigo
flunisolide	True			Not found	False	[]		vomiting
flunisolide	True			Not found	False	[]		wheezing
flunisolide	True	True	1.1829269999999998	Not found	False	[]		chills
flunisolide	True	True	1.3072750000000002	Not found	False	[]		oedema peripheral
flunisolide	True			Not found	False	[]		hypokinesia
flunisolide	True	True	1.2697090000000002	Found	False	['rare']	cataracts	cataract
flunisolide	True	True	1.00952	Not found	False	[]		migraine
flunisolide	True			Not found	False	[]		growth retardation
flunisolide	True			Found	False	[]	trauma	injury
flunisolide	True			Not found	False	[]		sinus congestion
flunisolide	True	True	1.360005	Not found	False	[]		malnutrition
flunisolide	True			Not found	False	[]		malaise
flunisolide	True	True	1.490437	Not found	False	[]		discomfort
flunisolide	True			Not found	False	[]		feeling abnormal
flunisolide	True			Not found	False	[]		ill-defined disorder
flunisolide	True			Not found	False	[]		myalgia
flunisolide	True			Not found	False	[]		musculoskeletal discomfort
flunisolide	True			Not found	False	[]		chest discomfort
flunisolide	True	True	2.104704	Not found	False	[]		increased appetite
flunisolide	True	True	2.73966	Not found	False	[]		decreased appetite
flunisolide	True			Found	False	[]	throat dry	dry throat
flunisolide	True			Not found	False	[]		abdominal discomfort
flunisolide	True			Not found	False	[]		abdominal distension
flunisolide	True	True	1.10378	Not found	False	[]		stomatitis
flunisolide	True	True	3.77561	Found	False	['rare']	nasal septum perforation	nasal septum perforation
flunisolide	True	True	32.171195	Not found	False	[]		nasal discomfort
flunisolide	True			Not found	False	[]		respiratory tract congestion
flunisolide	True	True	1.532404	Not found	False	[]		pulmonary congestion
flunisolide	True			Not found	False	[]		oropharyngeal discomfort
flunisolide	True			Not found	False	[]		oropharyngeal pain
flunisolide	True			Not found	False	[]		secondary adrenocortical insufficiency
flunisolide	True	True	1.020413	Not found	False	[]		vision blurred
flunisolide	True	True	1.1110520000000002	Not found	False	[]		tremor
flunisolide	True			Not found	False	[]		hyperkinesia
flunisolide	True			Not found	False	[]		agitation
flunisolide	True	True	1.184517	Not found	False	[]		lymphadenopathy
flunisolide	True	True	1.087574	Not found	False	[]		cough
flunisolide	True	True	1.7979969999999998	Not found	False	[]		ear infection
flunisolide	True	True	2.885969	Not found	False	[]		throat irritation
flunisolide	True			Not found	False	[]		tachycardia
flunisolide	True			Not found	False	[]		nasopharyngitis
flunisolide	True	True	1.092684	Not found	False	[]		insomnia
flunisolide	True			Not found	False	[]		ocular discomfort
flunisolide	True			Not found	False	[]		rhinorrhoea
flunisolide	True	True	1.435638	Not found	False	[]		ageusia
flunisolide	True			Not found	False	[]		lacrimation increased
flunitrazepam	True			Found	False	[]	aggressiveness	aggression
flunitrazepam	True			Not found	False	[]		amnesia
flunitrazepam	True			Not found	False	[]		angioedema
flunitrazepam	True			Found	False	[]	anxiety	anxiety
flunitrazepam	True			Not found	False	[]		asthenia
flunitrazepam	True			Not found	False	[]		ataxia
flunitrazepam	True			Found	False	[]	confusion	confusional state
flunitrazepam	True			Not found	False	[]		feeling abnormal
flunitrazepam	True	True	1.890292	Not found	False	[]		delusion
flunitrazepam	True			Not found	False	[]		diplopia
flunitrazepam	True	True	1.030457	Not found	False	[]		dizziness
flunitrazepam	True	True	1.0951407	Found	False	[]	somnolence	somnolence
flunitrazepam	True	True	3.073226	Not found	False	[]		rash
flunitrazepam	True	True	1.938309	Not found	False	[]		dermatitis
flunitrazepam	True	True	8.5859	Not found	False	[]		fatigue
flunitrazepam	True	True	1.069151	Not found	False	[]		hallucination
flunitrazepam	True			Not found	False	[]		headache
flunitrazepam	True	True	2.043904	Not found	False	[]		hiccups
flunitrazepam	True			Not found	False	[]		hypotension
flunitrazepam	True			Not found	False	[]		orthostatic hypotension
flunitrazepam	True	True	2.576541	Not found	False	[]		irritability
flunitrazepam	True			Not found	False	[]		nightmare
flunitrazepam	True			Found	False	[]	psychosis	psychotic disorder
flunitrazepam	True			Not found	False	[]		sleep disorder
flunitrazepam	True			Not found	False	[]		hyperhidrosis
flunitrazepam	True			Not found	False	[]		tachycardia
flunitrazepam	True	True	1.1178020000000002	Not found	False	[]		tremor
flunitrazepam	True			Not found	False	[]		dry mouth
flunitrazepam	True	True	13.793209	Found	False	[]	agitation	agitation
flunitrazepam	True	True	1.235585	Not found	False	[]		muscular weakness
flunitrazepam	True			Not found	False	[]		hangover
flunitrazepam	True			Not found	False	[]		malaise
flunitrazepam	True	True	1.365304	Not found	False	[]		discomfort
flunitrazepam	True			Not found	False	[]		ill-defined disorder
flunitrazepam	True			Not found	False	[]		disorientation
flunitrazepam	True			Found	False	[]	slurred speech	dysarthria
flunitrazepam	True			Not found	False	[]		balance disorder
flunitrazepam	True			Not found	False	[]		emotional distress
fluocinolone	True							abscess
fluocinolone	True	True	2.675527					alopecia
fluocinolone	True							arthralgia
fluocinolone	True	True	4.13533					musculoskeletal discomfort
fluocinolone	True							back pain
fluocinolone	True							mental disorder
fluocinolone	True							blepharitis
fluocinolone	True							neck pain
fluocinolone	True							nasopharyngitis
fluocinolone	True	True	3.164743					rhinitis
fluocinolone	True							infection
fluocinolone	True							conjunctival haemorrhage
fluocinolone	True							connective tissue disorder
fluocinolone	True	True	78.94045					corneal oedema
fluocinolone	True	True	2.17965					ulcerative keratitis
fluocinolone	True							cough
fluocinolone	True							fungal skin infection
fluocinolone	True	True	8.58662					type 2 diabetes mellitus
fluocinolone	True							diarrhoea
fluocinolone	True							diplopia
fluocinolone	True	True	1.011536					dizziness
fluocinolone	True							dysgeusia
fluocinolone	True							ear pain
fluocinolone	True	True	4.53963					eczema
fluocinolone	True	True	3.77621					oedema
fluocinolone	True	True	5.271311					endophthalmitis
fluocinolone	True							panophthalmitis
fluocinolone	True	True	1.66716					rash
fluocinolone	True	True	8.58662					dermatitis
fluocinolone	True	True	1.856322					eye disorder
fluocinolone	True	True	3.77621					eye infection
fluocinolone	True	True	15.431973					vitreous floaters
fluocinolone	True	True	1.38302					folliculitis
fluocinolone	True							gastroenteritis
fluocinolone	True							gastrointestinal disorder
fluocinolone	True	True	3.410378					glaucoma
fluocinolone	True							headache
fluocinolone	True							deafness neurosensory
fluocinolone	True							herpes simplex
fluocinolone	True	True	1.053559					hypersensitivity
fluocinolone	True							hypertrichosis
fluocinolone	True	True	8.58662					hyphaema
fluocinolone	True							hypoglycaemia
fluocinolone	True							influenza
fluocinolone	True							eye pruritus
fluocinolone	True							mediastinal disorder
fluocinolone	True	True	8.58662					miliaria
fluocinolone	True							myringitis
fluocinolone	True							nausea
fluocinolone	True							nervous system disorder
fluocinolone	True	True	3.77621					ear infection
fluocinolone	True							otitis media
fluocinolone	True	True	1.250143					pain
fluocinolone	True	True	1.184113					pain in extremity
fluocinolone	True	True	1.153244					pruritus
fluocinolone	True	True	3.074731					retinal detachment
fluocinolone	True							retinal haemorrhage
fluocinolone	True							sinusitis
fluocinolone	True	True	2.05682					skin infection
fluocinolone	True							telangiectasia
fluocinolone	True	True	1.468601					erythema
fluocinolone	True							upper respiratory tract infection
fluocinolone	True							vertigo
fluocinolone	True							viral infection
fluocinolone	True	True	2.17965					vitreous haemorrhage
fluocinolone	True							vomiting
fluocinolone	True							wheezing
fluocinolone	True							photopsia
fluocinolone	True	True	5.089381					photophobia
fluocinolone	True	True	3.791858					cataract
fluocinolone	True	True	6.737774					skin atrophy
fluocinolone	True							conjunctival oedema
fluocinolone	True							impaired healing
fluocinolone	True	True	2.819208					eye pain
fluocinolone	True							vitreous opacities
fluocinolone	True	True	9.424685					skin irritation
fluocinolone	True							skin striae
fluocinolone	True							iris adhesions
fluocinolone	True							external ear disorder
fluocinolone	True							nerve injury
fluocinolone	True							choroidal detachment
fluocinolone	True							eyelid oedema
fluocinolone	True							malnutrition
fluocinolone	True	True	9.294554					dermatitis contact
fluocinolone	True	True	3.77621					skin hyperpigmentation
fluocinolone	True							leukoderma
fluocinolone	True							dermatitis acneiform
fluocinolone	True							tympanic membrane perforation
fluocinolone	True	True	4.100892					visual acuity reduced
fluocinolone	True	True	3.77621					dizziness postural
fluocinolone	True	True	3.3221480000000003					eye irritation
fluocinolone	True	True	2.442098					condition aggravated
fluocinolone	True							rash pustular
fluocinolone	True							wound dehiscence
fluocinolone	True							keratosis pilaris
fluocinolone	True	True	3.3221480000000003					eye swelling
fluocinolone	True	True	28.84632					macular oedema
fluocinolone	True							otitis media acute
fluocinolone	True							dry eye
fluocinolone	True	True	8.58662					papule
fluocinolone	True							wound
fluocinolone	True							mania
fluocinolone	True	True	1.595265					vision blurred
fluocinolone	True							eye discharge
fluocinolone	True	True	4.13533					lacrimation increased
fluocinolone	True							ear canal erythema
fluocinolone	True	True	2.05682					visual impairment
fluocinolone	True	True	18.77621					maculopathy
fluocinolone	True							infestation
fluocinolone	True							complication associated with device
fluocinolone	True							cataract subcapsular
fluocinolone	True	True	9.184941					ear discomfort
fluocinolone	True	True	8.58662					wound complication
fluocinolone	True							corneal irritation
fluocinolone	True							procedural complication
fluocinolone	True	True	1.943085					rhinorrhoea
fluocinolone	True	True	4.13533					skin abrasion
fluocinolone	True							rash papular
fluocinolone	True	True	2.17965					conjunctival hyperaemia
fluocinonide	True							cushing's syndrome
fluocinonide	True							dizziness
fluocinonide	True	True	2.401748					rash
fluocinonide	True	True	9.575101					dermatitis
fluocinonide	True							folliculitis
fluocinonide	True							glycosuria
fluocinonide	True							headache
fluocinonide	True							hyperglycaemia
fluocinonide	True	True	1.7665160000000002					hypersensitivity
fluocinonide	True							hypertrichosis
fluocinonide	True							immune system disorder
fluocinonide	True							miliaria
fluocinonide	True	True	1.4354939999999998					nasal congestion
fluocinonide	True	True	1.073453					nasopharyngitis
fluocinonide	True							nervous system disorder
fluocinonide	True	True	1.125633					pain
fluocinonide	True	True	1.337326					pruritus
fluocinonide	True							swelling
fluocinonide	True							telangiectasia
fluocinonide	True	True	1.59719					erythema
fluocinonide	True							application site reaction
fluocinonide	True	True	10.765405					skin atrophy
fluocinonide	True							dry skin
fluocinonide	True	True	3.77578					skin striae
fluocinonide	True							dermatitis contact
fluocinonide	True							leukoderma
fluocinonide	True							dermatitis acneiform
fluocinonide	True	True	2.17918					cataract subcapsular
fluocinonide	True							condition aggravated
fluocinonide	True	True	3.195545					skin exfoliation
fluocinonide	True							skin tightness
fluocinonide	True							secondary adrenocortical insufficiency
fluocinonide	True							atrophy
fluocinonide	True							infection
fluocinonide	True	True	10.765405					application site pain
fluocinonide	True	True	4.134713					application site burn
fluorometholone	True							hyperadrenocorticism
fluorometholone	True	True	4.897946					conjunctivitis
fluorometholone	True	True	13.416262					ulcerative keratitis
fluorometholone	True	True	1.274823					dysgeusia
fluorometholone	True							rash
fluorometholone	True	True	2.056671					dermatitis
fluorometholone	True	True	2.899315					eye disorder
fluorometholone	True	True	1.856137					eye infection
fluorometholone	True	True	2.7964					glaucoma
fluorometholone	True							hypersensitivity
fluorometholone	True	True	1.324288					eye pruritus
fluorometholone	True	True	158.97025					keratitis
fluorometholone	True							mydriasis
fluorometholone	True	True	4.999679					visual field defect
fluorometholone	True	True	24.1646					iridocyclitis
fluorometholone	True							viral infection
fluorometholone	True	True	4.105213					cataract
fluorometholone	True	True	2.105814					impaired healing
fluorometholone	True	True	6.511336					eye pain
fluorometholone	True	True	7.424401					lacrimation increased
fluorometholone	True	True	3.321921					endophthalmitis
fluorometholone	True	True	2.391487					ocular hyperaemia
fluorometholone	True							nerve injury
fluorometholone	True	True	6.29683					eyelid oedema
fluorometholone	True	True	3.354926					eye irritation
fluorometholone	True	True	4.135192					erythema of eyelid
fluorometholone	True	True	2.614262					eye swelling
fluorometholone	True	True	3.167035					vision blurred
fluorometholone	True	True	15.23299					eye discharge
fluorometholone	True	True	5.271147					sensation of foreign body
fluorometholone	True	True	1.228107					visual impairment
fluorometholone	True							pain
fluorometholone	True							cataract subcapsular
fluorometholone	True	True	14.545879					foreign body sensation in eyes
fluorometholone	True	True	5.271147					ocular discomfort
fluorometholone	True	True	5.706842					uveitis
fluorometholone	True	True	16.669526					conjunctival hyperaemia
5-fu	True							congenital anomaly
5-fu	True							developmental delay
5-fu	True							abortion spontaneous
5-fu	True							agranulocytosis
5-fu	True							alopecia
5-fu	True							anaphylactic shock
5-fu	True							anaemia
5-fu	True							angina pectoris
5-fu	True							decreased appetite
5-fu	True							arrhythmia
5-fu	True							ataxia
5-fu	True							blepharitis
5-fu	True							blister
5-fu	True							dermatitis bullous
5-fu	True							cellulitis
5-fu	True							cerebellar ataxia
5-fu	True							nervous system disorder
5-fu	True							cerebellar syndrome
5-fu	True							cerebrovascular disorder
5-fu	True							chest pain
5-fu	True							coma
5-fu	True							nasopharyngitis
5-fu	True							rhinitis
5-fu	True							infection
5-fu	True							confusional state
5-fu	True							feeling abnormal
5-fu	True							conjunctivitis
5-fu	True							arteriospasm coronary
5-fu	True							sudden death
5-fu	True							dysphagia
5-fu	True							demyelination
5-fu	True							dermatitis
5-fu	True							diarrhoea
5-fu	True							dizziness
5-fu	True							osteoarthritis
5-fu	True							dysarthria
5-fu	True							dyspnoea
5-fu	True							oedema
5-fu	True							eosinophilia
5-fu	True							epistaxis
5-fu	True							oesophagitis
5-fu	True							rash
5-fu	True							extravasation
5-fu	True							fibrosis
5-fu	True							gastrointestinal haemorrhage
5-fu	True							headache
5-fu	True							cardiac arrest
5-fu	True							cardiac failure
5-fu	True							ventricular septal defect
5-fu	True							dyspepsia
5-fu	True							haemorrhage
5-fu	True							herpes simplex
5-fu	True							hypersensitivity
5-fu	True							hypotension
5-fu	True							ichthyosis acquired
5-fu	True							ichthyosis
5-fu	True							inflammation
5-fu	True							irritability
5-fu	True							lethargy
5-fu	True							leukocytosis
5-fu	True							leukopenia
5-fu	True							myocardial infarction
5-fu	True							acute coronary syndrome
5-fu	True							nausea
5-fu	True							necrosis
5-fu	True							sensory loss
5-fu	True							hypoaesthesia
5-fu	True							nystagmus
5-fu	True							optic nerve disorder
5-fu	True							pain
5-fu	True							pancytopenia
5-fu	True							pemphigoid
5-fu	True							pericarditis
5-fu	True							neuropathy peripheral
5-fu	True							pharyngitis
5-fu	True							pneumonia
5-fu	True							proctitis
5-fu	True							pruritus
5-fu	True							seizure
5-fu	True							septic shock
5-fu	True							sinusitis
5-fu	True							stomatitis
5-fu	True							superinfection
5-fu	True							swelling
5-fu	True							tachycardia
5-fu	True							telangiectasia
5-fu	True							thrombocytopenia
5-fu	True							thrombophlebitis
5-fu	True							ulcer
5-fu	True							erythema
5-fu	True							upper respiratory tract infection
5-fu	True							urinary tract infection
5-fu	True							urticaria
5-fu	True							vomiting
5-fu	True							encephalopathy
5-fu	True							photophobia
5-fu	True							application site reaction
5-fu	True							myocardial ischaemia
5-fu	True							muscular weakness
5-fu	True							dry skin
5-fu	True							skin irritation
5-fu	True							lacrimation increased
5-fu	True							acute pulmonary oedema
5-fu	True							dermatitis contact
5-fu	True							photosensitivity reaction
5-fu	True							skin hyperpigmentation
5-fu	True							scab
5-fu	True							myalgia
5-fu	True							musculoskeletal discomfort
5-fu	True							disorientation
5-fu	True							speech disorder
5-fu	True							discomfort
5-fu	True							tenderness
5-fu	True							nail disorder
5-fu	True							euphoric mood
5-fu	True							eye irritation
5-fu	True							nasal discomfort
5-fu	True							parkinsonism
5-fu	True							sepsis
5-fu	True							onychomadesis
5-fu	True							vision blurred
5-fu	True							dysaesthesia
5-fu	True							dacryocanaliculitis
5-fu	True							rash maculo-papular
5-fu	True							gastrointestinal disorder
5-fu	True							balance disorder
5-fu	True							biliary fibrosis
5-fu	True							emotional distress
5-fu	True							febrile neutropenia
5-fu	True							amnesia
5-fu	True							infestation
5-fu	True							local reaction
5-fu	True							device related infection
5-fu	True							cardiotoxicity
5-fu	True							neutropenic sepsis
5-fu	True							application site pain
5-fu	True							application site burn
5-fu	True							cardiomyopathy
5-fu	True							insomnia
5-fu	True							gastrointestinal ulcer haemorrhage
5-fu	True							ocular toxicity
5-fu	True							paraesthesia
5-fu	True							white matter lesion
5-fu	True							somnolence
fluoxetine	True			Not found	False	[]		acute abdomen
fluoxetine	True	True	1.006839	Not found	False	[]		gastrointestinal pain
fluoxetine	True	True	1.118364	Not found	False	[]		abdominal pain
fluoxetine	True	True	1.9270438	Not found	False	[]		aggression
fluoxetine	True			Not found	False	[]		albuminuria
fluoxetine	True			Not found	False	[]		alopecia
fluoxetine	True			Not found	False	[]		hypersensitivity pneumonitis
fluoxetine	True			Not found	False	[]		amblyopia
fluoxetine	True	True	1.603182	Not found	False	[]		amenorrhoea
fluoxetine	True	True	1.3829669	Not found	False	[]		amnesia
fluoxetine	True	True	1.0239286	Not found	False	[]		anaemia
fluoxetine	True			Not found	False	[]		aplastic anaemia
fluoxetine	True			Not found	False	[]		haemolytic anaemia
fluoxetine	True			Not found	False	[]		hypochromic anaemia
fluoxetine	True			Not found	False	[]		angina pectoris
fluoxetine	True			Not found	False	[]		angioedema
fluoxetine	True	True	1.0757972	Found	False	['common']	anorexia	decreased appetite
fluoxetine	True	True	1.07166	Not found	False	[]		apnoea
fluoxetine	True			Not found	False	[]		arrhythmia
fluoxetine	True	True	1.1935594	Not found	False	[]		arthralgia
fluoxetine	True	True	1.2003724	Not found	False	[]		arthritis
fluoxetine	True	True	1.0868099	Not found	False	[]		rheumatoid arthritis
fluoxetine	True	True	1.1591678	Not found	False	[]		asthma
fluoxetine	True			Not found	False	[]		ataxia
fluoxetine	True	True	1.136985	Not found	False	[]		pneumothorax
fluoxetine	True	True	1.0609730000000002	Not found	False	[]		atelectasis
fluoxetine	True			Not found	False	[]		atrial fibrillation
fluoxetine	True	True	1.229677	Not found	False	[]		back pain
fluoxetine	True	True	1.5566242	Not found	False	[]		mental disorder
fluoxetine	True	True	1.504255	Not found	False	[]		blepharitis
fluoxetine	True			Not found	False	[]		blister
fluoxetine	True			Not found	False	[]		dermatitis bullous
fluoxetine	True	True	1.555177	Not found	False	[]		breast disorder
fluoxetine	True			Not found	False	[]		bronchospasm
fluoxetine	True	True	1.251423	Not found	False	[]		bronchitis
fluoxetine	True	True	2.228812	Not found	False	[]		bruxism
fluoxetine	True			Not found	False	[]		bundle branch block
fluoxetine	True	True	1.426513	Not found	False	[]		bursitis
fluoxetine	True			Not found	False	[]		cachexia
fluoxetine	True	True	1.0593750000000002	Not found	False	[]		candida infection
fluoxetine	True			Not found	False	[]		cerebral artery embolism
fluoxetine	True	True	1.3364132	Not found	False	[]		neck pain
fluoxetine	True	True	1.302444	Not found	False	[]		cholecystitis
fluoxetine	True	True	1.2525401	Not found	False	[]		cholelithiasis
fluoxetine	True			Not found	False	[]		chondrodystrophy
fluoxetine	True	True	2.4324600000000003	Not found	False	[]		colitis
fluoxetine	True	True	1.0194541	Not found	False	[]		coma
fluoxetine	True			Not found	False	[]		infection
fluoxetine	True	True	1.314549	Not found	False	[]		confusional state
fluoxetine	True	True	1.3047467	Not found	False	[]		feeling abnormal
fluoxetine	True			Not found	False	[]		conjunctivitis
fluoxetine	True			Not found	False	[]		constipation
fluoxetine	True			Not found	False	[]		cystitis noninfective
fluoxetine	True	True	1.1655680000000002	Not found	False	[]		cystitis
fluoxetine	True	True	1.231291	Not found	False	[]		bladder pain
fluoxetine	True	True	1.086713	Not found	False	[]		deafness
fluoxetine	True	True	7.287248999999999	Not found	False	[]		disturbance in sexual arousal
fluoxetine	True	True	1.68694	Not found	False	[]		libido decreased
fluoxetine	True			Not found	False	[]		dysphagia
fluoxetine	True			Not found	False	[]		dehydration
fluoxetine	True	True	1.1810002000000002	Not found	False	[]		delirium
fluoxetine	True	True	1.1762811	Not found	False	[]		delusion
fluoxetine	True	True	4.165311	Not found	False	[]		depersonalisation/derealisation disorder
fluoxetine	True			Not found	False	[]		dermatitis exfoliative
fluoxetine	True			Not found	False	[]		dermatitis contact
fluoxetine	True	True	1.049492	Not found	False	[]		fungal skin infection
fluoxetine	True	True	1.7802669	Not found	False	[]		diabetes mellitus
fluoxetine	True	True	2.2316782	Not found	False	[]		diabetic ketoacidosis
fluoxetine	True	True	3.163356	Found	False	['common']	diarrhea	diarrhoea
fluoxetine	True			Not found	False	[]		diplopia
fluoxetine	True	True	1.359408	Not found	False	[]		polyuria
fluoxetine	True			Not found	False	[]		diverticulitis
fluoxetine	True	True	1.08291	Found	False	['common']	somnolence	somnolence
fluoxetine	True			Not found	False	[]		duodenal ulcer
fluoxetine	True	True	1.245869	Not found	False	[]		osteoarthritis
fluoxetine	True	True	1.2523526	Not found	False	[]		dysarthria
fluoxetine	True			Not found	False	[]		dysgeusia
fluoxetine	True	True	1.4658294	Not found	False	[]		dyskinesia
fluoxetine	True	True	1.723704	Not found	False	[]		dysmenorrhoea
fluoxetine	True	True	1.1058224	Found	False	['common']	dyspepsia	dyspepsia
fluoxetine	True	True	1.3136333	Not found	False	[]		dysuria
fluoxetine	True	True	1.3181219999999998	Not found	False	[]		ear pain
fluoxetine	True	True	1.345372	Not found	False	[]		ecchymosis
fluoxetine	True	True	1.318261	Not found	False	[]		eczema
fluoxetine	True			Not found	False	[]		enteritis
fluoxetine	True			Not found	False	[]		enterocolitis
fluoxetine	True			Not found	False	[]		eosinophilia
fluoxetine	True			Not found	False	[]		epididymitis
fluoxetine	True			Not found	False	[]		epistaxis
fluoxetine	True			Not found	False	[]		eructation
fluoxetine	True			Not found	False	[]		erythema multiforme
fluoxetine	True			Not found	False	[]		erythema nodosum
fluoxetine	True	True	1.333081	Not found	False	[]		oesophagitis
fluoxetine	True			Found	False	['common']	rash	rash
fluoxetine	True	True	1.421921	Not found	False	[]		dermatitis
fluoxetine	True			Not found	False	[]		exophthalmos
fluoxetine	True	True	1.1317458	Not found	False	[]		extrapyramidal disorder
fluoxetine	True			Not found	False	[]		eye haemorrhage
fluoxetine	True	True	1.670981	Not found	False	[]		anal incontinence
fluoxetine	True	True	1.667199	Not found	False	[]		foetal alcohol syndrome
fluoxetine	True	True	1.247135	Not found	False	[]		fibrocystic breast disease
fluoxetine	True	True	5.753814	Not found	False	[]		furuncle
fluoxetine	True	True	1.797246	Not found	False	[]		gastritis
fluoxetine	True	True	1.3413190000000002	Not found	False	[]		gastroenteritis
fluoxetine	True			Not found	False	[]		gastrointestinal disorder
fluoxetine	True			Not found	False	[]		gastrointestinal haemorrhage
fluoxetine	True	True	1.336323	Not found	False	[]		gingival bleeding
fluoxetine	True			Not found	False	[]		gingivitis
fluoxetine	True			Not found	False	[]		glaucoma
fluoxetine	True			Not found	False	[]		glossitis
fluoxetine	True	True	2.883937	Not found	False	[]		glycosuria
fluoxetine	True			Not found	False	[]		goitre
fluoxetine	True			Not found	False	[]		gout
fluoxetine	True			Not found	False	[]		gynaecomastia
fluoxetine	True	True	1.2302467	Not found	False	[]		hallucination
fluoxetine	True	True	1.3222415	Not found	False	[]		cardiac arrest
fluoxetine	True			Not found	False	[]		atrioventricular block
fluoxetine	True	True	1.0228566	Not found	False	[]		cardiac failure congestive
fluoxetine	True			Not found	False	[]		haematemesis
fluoxetine	True			Not found	False	[]		haematochezia
fluoxetine	True	True	1.024448	Not found	False	[]		blood disorder
fluoxetine	True	True	1.2280097	Not found	False	[]		haematoma
fluoxetine	True	True	1.102275	Not found	False	[]		haematuria
fluoxetine	True			Not found	False	[]		haemoptysis
fluoxetine	True			Found	False	[]	bleeding	haemorrhage
fluoxetine	True	True	1.1869583	Not found	False	[]		hepatitis
fluoxetine	True	True	1.117913	Not found	False	[]		hepatomegaly
fluoxetine	True	True	1.049415	Not found	False	[]		herpes simplex
fluoxetine	True			Not found	False	[]		herpes zoster
fluoxetine	True			Not found	False	[]		hiccups
fluoxetine	True			Not found	False	[]		hirsutism
fluoxetine	True	True	1.7604989999999998	Not found	False	[]		hostility
fluoxetine	True	True	2.771671	Not found	False	[]		hydrocephalus
fluoxetine	True	True	1.763904	Not found	False	[]		hypercholesterolaemia
fluoxetine	True			Not found	False	[]		hyperaesthesia
fluoxetine	True	True	1.7677064	Not found	False	[]		hyperglycaemia
fluoxetine	True			Not found	False	[]		hyperkalaemia
fluoxetine	True	True	1.618918	Not found	False	[]		hyperlipidaemia
fluoxetine	True			Not found	False	[]		hyperplasia
fluoxetine	True	True	1.814727	Not found	False	[]		hyperprolactinaemia
fluoxetine	True			Not found	False	[]		hypersensitivity
fluoxetine	True	True	1.2482162	Not found	False	[]		hypertension
fluoxetine	True	True	1.4771219999999998	Not found	False	[]		pulmonary hypertension
fluoxetine	True			Not found	False	[]		hyperthyroidism
fluoxetine	True			Not found	False	[]		salivary gland enlargement
fluoxetine	True	True	1.176684	Not found	False	[]		hyperventilation
fluoxetine	True	True	1.535014	Not found	False	[]		hypocalcaemia
fluoxetine	True	True	1.0963721	Not found	False	[]		hypoglycaemia
fluoxetine	True	True	1.5358639	Not found	False	[]		hypokalaemia
fluoxetine	True			Not found	False	[]		hypomenorrhoea
fluoxetine	True	True	1.2314419	Not found	False	[]		hyponatraemia
fluoxetine	True			Not found	False	[]		hypotension
fluoxetine	True	True	1.051691	Not found	False	[]		orthostatic hypotension
fluoxetine	True			Not found	False	[]		hypothermia
fluoxetine	True	True	1.2229964	Not found	False	[]		hypothyroidism
fluoxetine	True	True	1.048781	Not found	False	[]		conversion disorder
fluoxetine	True	True	1.432945	Not found	False	[]		inappropriate antidiuretic hormone secretion
fluoxetine	True	True	1.487288	Not found	False	[]		libido increased
fluoxetine	True	True	1.2289719	Found	False	['common']	flu syndrome	influenza
fluoxetine	True			Not found	False	[]		intestinal obstruction
fluoxetine	True	True	2.211372	Not found	False	[]		iritis
fluoxetine	True			Not found	False	[]		jaundice
fluoxetine	True			Not found	False	[]		jaundice cholestatic
fluoxetine	True	True	1.1920296	Not found	False	[]		arthropathy
fluoxetine	True	True	1.2307709999999998	Not found	False	[]		nephrolithiasis
fluoxetine	True			Not found	False	[]		laryngeal oedema
fluoxetine	True	True	1.1013065	Not found	False	[]		muscle spasms
fluoxetine	True	True	1.4753349	Not found	False	[]		lethargy
fluoxetine	True	True	1.2646007	Not found	False	[]		leukocytosis
fluoxetine	True			Not found	False	[]		leukopenia
fluoxetine	True			Not found	False	[]		vaginal discharge
fluoxetine	True	True	1.053073	Not found	False	[]		systemic lupus erythematosus
fluoxetine	True	True	1.1885400000000002	Not found	False	[]		lymphoedema
fluoxetine	True			Not found	False	[]		lymphocytosis
fluoxetine	True			Not found	False	[]		non-hodgkin's lymphoma
fluoxetine	True			Not found	False	[]		lymphoma
fluoxetine	True	True	1.566158	Not found	False	[]		breast pain
fluoxetine	True			Not found	False	[]		melaena
fluoxetine	True	True	1.32111	Not found	False	[]		menorrhagia
fluoxetine	True	True	1.4247310000000002	Not found	False	[]		menstrual disorder
fluoxetine	True			Not found	False	[]		metrorrhagia
fluoxetine	True	True	1.0202009	Not found	False	[]		movement disorder
fluoxetine	True	True	1.4694589999999998	Not found	False	[]		hypertonia
fluoxetine	True			Not found	False	[]		myopathy
fluoxetine	True	True	1.9190117	Not found	False	[]		mydriasis
fluoxetine	True			Not found	False	[]		myocardial infarction
fluoxetine	True	True	1.235332	Not found	False	[]		acute coronary syndrome
fluoxetine	True	True	1.6180015	Not found	False	[]		myoclonus
fluoxetine	True			Not found	False	[]		myositis
fluoxetine	True			Not found	False	[]		necrosis
fluoxetine	True			Not found	False	[]		neoplasm
fluoxetine	True	True	1.2884704	Found	False	['common']	nervousness	nervousness
fluoxetine	True	True	1.075585	Not found	False	[]		neuralgia
fluoxetine	True	True	1.7062830000000002	Not found	False	[]		neuritis
fluoxetine	True	True	1.117877	Not found	False	[]		neuropathy peripheral
fluoxetine	True			Not found	False	[]		neuroleptic malignant syndrome
fluoxetine	True			Not found	False	[]		neurosis
fluoxetine	True	True	1.1494609999999998	Not found	False	[]		nocturia
fluoxetine	True			Not found	False	[]		azoospermia
fluoxetine	True			Not found	False	[]		oliguria
fluoxetine	True			Not found	False	[]		optic neuritis
fluoxetine	True	True	1.256104	Not found	False	[]		mouth haemorrhage
fluoxetine	True			Not found	False	[]		orchitis noninfective
fluoxetine	True			Not found	False	[]		orchitis
fluoxetine	True	True	1.381564	Not found	False	[]		osteomyelitis
fluoxetine	True			Not found	False	[]		osteonecrosis
fluoxetine	True	True	1.2009917	Not found	False	[]		osteoporosis
fluoxetine	True	True	2.67265	Not found	False	[]		ovarian disorder
fluoxetine	True	True	1.783548	Not found	False	[]		pain
fluoxetine	True			Not found	False	[]		pallor
fluoxetine	True	True	1.3036168	Not found	False	[]		pancreatitis
fluoxetine	True			Not found	False	[]		pancytopenia
fluoxetine	True	True	1.648031	Not found	False	[]		pelvic pain
fluoxetine	True	True	1.622221	Not found	False	[]		peptic ulcer
fluoxetine	True	True	1.575467	Not found	False	[]		personality disorder
fluoxetine	True			Not found	False	[]		petechiae
fluoxetine	True	True	1.354144	Found	False	['common']	pharyngitis	pharyngitis
fluoxetine	True			Not found	False	[]		phlebitis
fluoxetine	True			Not found	False	[]		pleural effusion
fluoxetine	True	True	1.0098250000000002	Not found	False	[]		pneumonia
fluoxetine	True	True	2.341437	Not found	False	[]		polymenorrhoea
fluoxetine	True	True	1.245177	Found	False	[]	pregnancy	pregnancy
fluoxetine	True	True	1.391115	Not found	False	[]		priapism
fluoxetine	True			Not found	False	[]		pruritus
fluoxetine	True	True	1.2688519	Not found	False	[]		psoriasis
fluoxetine	True	True	1.3066555	Not found	False	[]		psychotic disorder
fluoxetine	True	True	1.090301	Not found	False	[]		pulmonary oedema
fluoxetine	True	True	1.0902778999999998	Not found	False	[]		pulmonary embolism
fluoxetine	True			Not found	False	[]		emphysema
fluoxetine	True	True	1.334815	Not found	False	[]		pulmonary fibrosis
fluoxetine	True			Not found	False	[]		vascular purpura
fluoxetine	True			Not found	False	[]		purpura
fluoxetine	True			Not found	False	[]		pyelonephritis
fluoxetine	True			Not found	False	[]		pyuria
fluoxetine	True			Not found	False	[]		hyperacusis
fluoxetine	True	True	1.193765	Not found	False	[]		retinal haemorrhage
fluoxetine	True	True	1.1967290000000002	Not found	False	[]		rhinitis
fluoxetine	True	True	1.186263	Not found	False	[]		salivary hypersecretion
fluoxetine	True	True	1.225421	Not found	False	[]		salpingitis
fluoxetine	True			Not found	False	[]		scleritis
fluoxetine	True	True	1.037067	Not found	False	[]		visual field defect
fluoxetine	True			Not found	False	[]		seborrhoeic dermatitis
fluoxetine	True	True	1.1526886	Found	False	[]	seizures	seizure
fluoxetine	True			Not found	False	[]		serum sickness
fluoxetine	True			Not found	False	[]		shock
fluoxetine	True	True	1.2018126999999998	Found	False	['common']	sinusitis	sinusitis
fluoxetine	True			Not found	False	[]		skin ulcer
fluoxetine	True			Not found	False	[]		stevens-johnson syndrome
fluoxetine	True			Not found	False	[]		gastric ulcer
fluoxetine	True			Not found	False	[]		stomatitis
fluoxetine	True	True	1.124469	Not found	False	[]		aphthous ulcer
fluoxetine	True	True	1.271136	Not found	False	[]		stridor
fluoxetine	True			Not found	False	[]		cerebrovascular accident
fluoxetine	True	True	1.7196908000000002	Found	False	[]	suicide	completed suicide
fluoxetine	True	True	1.0730552	Not found	False	[]		loss of consciousness
fluoxetine	True	True	1.42526	Not found	False	[]		syncope
fluoxetine	True			Not found	False	[]		tachycardia
fluoxetine	True	True	1.0144730000000002	Not found	False	[]		tenosynovitis
fluoxetine	True	True	1.16725	Not found	False	[]		thirst
fluoxetine	True			Not found	False	[]		thrombocytopenia
fluoxetine	True			Not found	False	[]		thrombophlebitis
fluoxetine	True			Not found	False	[]		thrombosis
fluoxetine	True			Not found	False	[]		tinnitus
fluoxetine	True	True	3.248523	Found	False	[]	torsades de pointes	torsade de pointes
fluoxetine	True	True	3.304002	Not found	False	[]		attention deficit/hyperactivity disorder
fluoxetine	True	True	1.3500864	Not found	False	[]		upper respiratory tract infection
fluoxetine	True			Not found	False	[]		urethritis
fluoxetine	True			Not found	False	[]		urethritis noninfective
fluoxetine	True	True	1.1709235999999998	Not found	False	[]		pollakiuria
fluoxetine	True	True	1.236204	Not found	False	[]		urinary incontinence
fluoxetine	True	True	1.3237345	Not found	False	[]		urinary tract infection
fluoxetine	True			Not found	False	[]		micturition disorder
fluoxetine	True	True	3.77527	Found	False	[]	urticaria	urticaria
fluoxetine	True	True	8.5858	Not found	False	[]		uterine leiomyoma
fluoxetine	True	True	1.506517	Not found	False	[]		uterine haemorrhage
fluoxetine	True	True	1.796956	Not found	False	[]		vaginal infection
fluoxetine	True			Not found	False	[]		vulvovaginal inflammation
fluoxetine	True			Not found	False	[]		vascular headache
fluoxetine	True			Not found	False	[]		vasculitis
fluoxetine	True	True	2.00006	Not found	False	[]		ventricular fibrillation
fluoxetine	True	True	1.245775	Not found	False	[]		ventricular tachycardia
fluoxetine	True	True	1.0266221	Not found	False	[]		vertigo
fluoxetine	True	True	1.1729022	Found	False	['common']	dry mouth	dry mouth
fluoxetine	True	True	3.115175	Found	False	['common']	yawning	yawning
fluoxetine	True	True	1.0445451	Not found	False	[]		urinary retention
fluoxetine	True	True	1.110128	Not found	False	[]		peripheral vascular disorder
fluoxetine	True			Not found	False	[]		hepatic failure
fluoxetine	True	True	2.488224	Not found	False	[]		micturition urgency
fluoxetine	True	True	3.301606	Not found	False	[]		ventricular arrhythmia
fluoxetine	True	True	1.3944770000000002	Not found	False	[]		atrioventricular block first degree
fluoxetine	True			Not found	False	[]		vasospasm
fluoxetine	True			Not found	False	[]		stupor
fluoxetine	True			Not found	False	[]		depressed level of consciousness
fluoxetine	True	True	2.3212524	Not found	False	[]		apathy
fluoxetine	True	True	2.358791	Not found	False	[]		flat affect
fluoxetine	True	True	1.803593	Not found	False	[]		photophobia
fluoxetine	True	True	1.7113649999999998	Not found	False	[]		oculogyric crisis
fluoxetine	True			Not found	False	[]		rash pustular
fluoxetine	True			Not found	False	[]		oedema peripheral
fluoxetine	True			Not found	False	[]		peroneal nerve palsy
fluoxetine	True	True	1.667199	Not found	False	[]		breast engorgement
fluoxetine	True	True	1.617738	Not found	False	[]		depressive symptom
fluoxetine	True			Not found	False	[]		cataract
fluoxetine	True			Not found	False	[]		mouth ulceration
fluoxetine	True	True	1.29464	Not found	False	[]		migraine
fluoxetine	True	True	1.358466	Not found	False	[]		musculoskeletal stiffness
fluoxetine	True			Not found	False	[]		nuchal rigidity
fluoxetine	True	True	4.567019	Not found	False	[]		alcohol intolerance
fluoxetine	True	True	1.38198	Not found	False	[]		buccoglossal syndrome
fluoxetine	True			Not found	False	[]		corneal lesion
fluoxetine	True	True	3.77527	Not found	False	[]		cough decreased
fluoxetine	True	True	1.132211	Not found	False	[]		diarrhoea haemorrhagic
fluoxetine	True			Not found	False	[]		tongue discolouration
fluoxetine	True			Not found	False	[]		fluid retention
fluoxetine	True			Not found	False	[]		generalised oedema
fluoxetine	True			Not found	False	[]		tongue oedema
fluoxetine	True	True	1.041408	Not found	False	[]		tongue disorder
fluoxetine	True			Not found	False	[]		toxic epidermal necrolysis
fluoxetine	True			Not found	False	[]		ventricular extrasystoles
fluoxetine	True			Not found	False	[]		large intestinal haemorrhage
fluoxetine	True			Not found	False	[]		muscle haemorrhage
fluoxetine	True			Not found	False	[]		hyperchlorhydria
fluoxetine	True	True	1.3780420000000002	Not found	False	[]		skin hypertrophy
fluoxetine	True	True	1.1090508	Not found	False	[]		injury
fluoxetine	True	True	2.959397	Not found	False	[]		galactorrhoea
fluoxetine	True			Not found	False	[]		liver injury
fluoxetine	True	True	1.4093351	Not found	False	[]		hepatic steatosis
fluoxetine	True	True	1.245869	Not found	False	[]		liver tenderness
fluoxetine	True	True	1.8603403	Found	False	[]	mania	mania
fluoxetine	True	True	1.188393	Not found	False	[]		biliary colic
fluoxetine	True	True	1.0122258	Not found	False	[]		bone pain
fluoxetine	True			Not found	False	[]		eye pain
fluoxetine	True			Not found	False	[]		urethral pain
fluoxetine	True	True	1.5973714	Not found	False	[]		paranoia
fluoxetine	True	True	8.5858	Not found	False	[]		paraesthesia oral
fluoxetine	True	True	1.199434	Not found	False	[]		hyporeflexia
fluoxetine	True	True	2.61426	Not found	False	[]		hyperreflexia
fluoxetine	True			Not found	False	[]		skin discolouration
fluoxetine	True			Not found	False	[]		dry skin
fluoxetine	True			Not found	False	[]		oesophageal ulcer
fluoxetine	True			Not found	False	[]		uterine spasm
fluoxetine	True	True	2.430041	Not found	False	[]		accommodation disorder
fluoxetine	True			Not found	False	[]		oesophageal varices haemorrhage
fluoxetine	True			Not found	False	[]		enlarged clitoris
fluoxetine	True			Not found	False	[]		abortion
fluoxetine	True	True	1.277182	Not found	False	[]		iron deficiency anaemia
fluoxetine	True	True	1.018267	Not found	False	[]		malnutrition
fluoxetine	True	True	2.055373	Not found	False	[]		photosensitivity reaction
fluoxetine	True			Not found	False	[]		skin disorder
fluoxetine	True			Not found	False	[]		hangover
fluoxetine	True			Not found	False	[]		oesophageal pain
fluoxetine	True	True	1.0760229	Not found	False	[]		ill-defined disorder
fluoxetine	True	True	2.1659455000000003	Not found	False	[]		muscle twitching
fluoxetine	True	True	1.5516825	Not found	False	[]		increased appetite
fluoxetine	True			Not found	False	[]		teratogenicity
fluoxetine	True	True	1.437945	Not found	False	[]		menometrorrhagia
fluoxetine	True	True	1.941007	Not found	False	[]		asocial behaviour
fluoxetine	True	True	3.319941	Not found	False	[]		antisocial personality disorder
fluoxetine	True	True	2.07513	Not found	False	[]		antisocial behaviour
fluoxetine	True	True	1.6976361	Not found	False	[]		thinking abnormal
fluoxetine	True	True	1.5268781	Not found	False	[]		memory impairment
fluoxetine	True	True	2.295943	Found	False	['common']	anorgasmia	anorgasmia
fluoxetine	True	True	1.3977126	Found	False	['common']	abnormal dreams	abnormal dreams
fluoxetine	True	True	1.321933	Not found	False	[]		clonic convulsion
fluoxetine	True	True	1.876655	Not found	False	[]		euphoric mood
fluoxetine	True	True	1.300284	Not found	False	[]		pain in jaw
fluoxetine	True	True	1.772289	Not found	False	[]		protrusion tongue
fluoxetine	True	True	1.846632	Not found	False	[]		hypomania
fluoxetine	True	True	1.1790122	Found	False	['common']	impotence	erectile dysfunction
fluoxetine	True	True	1.0795033	Not found	False	[]		rectal haemorrhage
fluoxetine	True	True	1.3758903	Not found	False	[]		drug dependence
fluoxetine	True	True	1.40223	Not found	False	[]		dependence
fluoxetine	True	True	1.149294	Not found	False	[]		dry eye
fluoxetine	True			Not found	False	[]		ulcer haemorrhage
fluoxetine	True			Not found	False	[]		extrasystoles
fluoxetine	True			Not found	False	[]		anaphylactic shock
fluoxetine	True	True	1.123409	Not found	False	[]		anaphylactoid reaction
fluoxetine	True			Not found	False	[]		gastric ulcer haemorrhage
fluoxetine	True	True	2.0900331000000003	Not found	False	[]		akathisia
fluoxetine	True			Not found	False	[]		rash maculo-papular
fluoxetine	True			Not found	False	[]		hyperkinesia
fluoxetine	True			Not found	False	[]		toe walking
fluoxetine	True			Not found	False	[]		bradycardia
fluoxetine	True			Not found	False	[]		calculus urinary
fluoxetine	True			Not found	False	[]		respiratory distress
fluoxetine	True	True	1.4442868	Not found	False	[]		generalised tonic-clonic seizure
fluoxetine	True			Not found	False	[]		lymphadenopathy
fluoxetine	True	True	1.3290721	Not found	False	[]		coordination abnormal
fluoxetine	True	True	3.509041	Not found	False	[]		self-injurious ideation
fluoxetine	True	True	1.38198	Not found	False	[]		paralysis
fluoxetine	True			Not found	False	[]		face oedema
fluoxetine	True	True	1.6121352	Not found	False	[]		feeling jittery
fluoxetine	True	True	1.871472	Found	False	['common']	sexual dysfunction	sexual dysfunction
fluoxetine	True	True	1.160898	Not found	False	[]		renal pain
fluoxetine	True			Not found	False	[]		cough
fluoxetine	True	True	1.1385615	Not found	False	[]		gait disturbance
fluoxetine	True	True	1.2701267	Not found	False	[]		balance disorder
fluoxetine	True			Not found	False	[]		tardive dyskinesia
fluoxetine	True	True	4.775384	Found	False	[]	serotonin syndrome	serotonin syndrome
fluoxetine	True			Not found	False	[]		acne
fluoxetine	True			Not found	False	[]		hyperuricaemia
fluoxetine	True			Not found	False	[]		thrombocytosis
fluoxetine	True	True	1.6905314	Not found	False	[]		sleep disorder
fluoxetine	True	True	2.219504	Not found	False	[]		genital haemorrhage
fluoxetine	True	True	1.067608	Not found	False	[]		mental status changes
fluoxetine	True			Not found	False	[]		thrombocytopenic purpura
fluoxetine	True			Not found	False	[]		carcinogenicity
fluoxetine	True	True	1.618203	Not found	False	[]		cardiotoxicity
fluoxetine	True			Not found	False	[]		cerebral ischaemia
fluoxetine	True			Not found	False	[]		urogenital haemorrhage
fluoxetine	True	True	1.0005509	Not found	False	[]		muscular weakness
fluoxetine	True	True	18.77527	Not found	False	[]		cervix haemorrhage uterine
fluoxetine	True	True	2.34174	Not found	False	[]		female sexual dysfunction
fluoxetine	True	True	2.638461	Not found	False	[]		dyspareunia
fluoxetine	True			Not found	False	[]		langerhans' cell histiocytosis
fluoxetine	True			Not found	False	[]		parosmia
fluoxetine	True			Not found	False	[]		eosinophilic pneumonia
fluoxetine	True	True	1.1677362	Not found	False	[]		overdose
fluoxetine	True	True	2.364288	Not found	False	[]		breast enlargement
fluoxetine	True	True	1.129858	Not found	False	[]		ageusia
fluoxetine	True			Found	False	['common']	abnormal ejaculation	ejaculation disorder
fluoxetine	True			Not found	False	[]		hypersensitivity vasculitis
fluoxetine	True	True	1.330478	Not found	False	[]		vaginal haemorrhage
fluoxetine	True	True	1.0165946	Not found	False	[]		hypoxia
fluoxetine	True			Not found	False	[]		hypoventilation
fluoxetine	True			Not found	False	[]		respiratory failure
fluoxetine	True	True	1.3283630000000002	Not found	False	[]		visual impairment
fluoxymesterone	True			Found	False	[]	alopecia	alopecia
fluoxymesterone	True			Not found	False	[]		amenorrhoea
fluoxymesterone	True			Not found	False	[]		anxiety
fluoxymesterone	True			Not found	False	[]		coagulopathy
fluoxymesterone	True			Not found	False	[]		disturbance in sexual arousal
fluoxymesterone	True			Not found	False	[]		libido decreased
fluoxymesterone	True			Found	False	[]	gynecomastia	gynaecomastia
fluoxymesterone	True			Not found	False	[]		headache
fluoxymesterone	True			Not found	False	[]		haemorrhage
fluoxymesterone	True			Not found	False	[]		coma hepatic
fluoxymesterone	True			Found	False	[]	hirsutism	hirsutism
fluoxymesterone	True			Not found	False	[]		hypersensitivity
fluoxymesterone	True			Not found	False	[]		jaundice cholestatic
fluoxymesterone	True			Not found	False	[]		nausea
fluoxymesterone	True			Not found	False	[]		azoospermia
fluoxymesterone	True			Not found	False	[]		peliosis hepatis
fluoxymesterone	True			Not found	False	[]		polycythaemia
fluoxymesterone	True			Found	False	[]	seborrheic dermatitis	seborrhoeic dermatitis
fluoxymesterone	True			Found	False	[]	virilization	virilism
fluoxymesterone	True			Not found	False	[]		paraesthesia
fluoxymesterone	True			Not found	False	[]		enlarged clitoris
fluoxymesterone	True			Not found	False	[]		menstruation irregular
fluoxymesterone	True			Not found	False	[]		androgenetic alopecia
fluoxymesterone	True			Not found	False	[]		anaphylactic shock
fluoxymesterone	True			Not found	False	[]		anaphylactoid reaction
fluphenazine	True	True	1.457427	Not found	False	[]		aggression
fluphenazine	True			Not found	False	[]		haemolytic anaemia
fluphenazine	True			Not found	False	[]		arrhythmia
fluphenazine	True			Not found	False	[]		asphyxia
fluphenazine	True			Not found	False	[]		colour blindness
fluphenazine	True			Not found	False	[]		confusional state
fluphenazine	True	True	1.208833	Not found	False	[]		feeling abnormal
fluphenazine	True	True	1.2870849999999998	Not found	False	[]		cough
fluphenazine	True	True	1.38237	Not found	False	[]		dermatitis contact
fluphenazine	True			Not found	False	[]		erythema multiforme
fluphenazine	True			Not found	False	[]		hepatitis
fluphenazine	True	True	2.278415	Not found	False	[]		hyponatraemia
fluphenazine	True	True	2.128532	Not found	False	[]		hypothermia
fluphenazine	True	True	9.212813	Not found	False	[]		inappropriate antidiuretic hormone secretion
fluphenazine	True			Not found	False	[]		mydriasis
fluphenazine	True			Not found	False	[]		night blindness
fluphenazine	True			Not found	False	[]		pain
fluphenazine	True			Not found	False	[]		priapism
fluphenazine	True			Not found	False	[]		pulmonary embolism
fluphenazine	True			Not found	False	[]		retinal disorder
fluphenazine	True			Not found	False	[]		dizziness
fluphenazine	True			Not found	False	[]		loss of consciousness
fluphenazine	True			Not found	False	[]		shock
fluphenazine	True	True	2.1790200000000004	Not found	False	[]		syncope
fluphenazine	True			Not found	False	[]		torsade de pointes
fluphenazine	True	True	1.823774	Not found	False	[]		tremor
fluphenazine	True	True	1.072145	Found	False	['uncommon', 'common']	vomiting	vomiting
fluphenazine	True	True	2.055918	Not found	False	[]		akinesia
fluphenazine	True	True	1.275451	Not found	False	[]		stupor
fluphenazine	True			Not found	False	[]		depressed level of consciousness
fluphenazine	True			Not found	False	[]		deep vein thrombosis
fluphenazine	True			Not found	False	[]		altered state of consciousness
fluphenazine	True	True	2.038042	Not found	False	[]		galactorrhoea
fluphenazine	True			Not found	False	[]		protrusion tongue
fluphenazine	True	True	1.222978	Not found	False	[]		diabetes mellitus
fluphenazine	True	True	2.28168	Found	False	[]	impotence	erectile dysfunction
fluphenazine	True			Not found	False	[]		autonomic nervous system imbalance
fluphenazine	True			Not found	False	[]		epigastric discomfort
fluphenazine	True			Not found	False	[]		menorrhagia
fluphenazine	True			Not found	False	[]		labile blood pressure
fluphenazine	True	True	1.446182	Not found	False	[]		dystonia
fluphenazine	True	True	1.124472	Found	False	['uncommon', 'common']	sweating	hyperhidrosis
fluphenazine	True			Not found	False	[]		embolism venous
fluphenazine	True	True	2.1790200000000004	Not found	False	[]		spasmodic dysphonia
flurandrenolone	True							dermatitis contact
flurandrenolone	True							folliculitis
flurandrenolone	True							hypersensitivity
flurandrenolone	True							hypertrichosis
flurandrenolone	True							miliaria
flurandrenolone	True							pruritus
flurandrenolone	True							skin atrophy
flurandrenolone	True							skin discolouration
flurandrenolone	True							skin striae
flurandrenolone	True							leukoderma
flurandrenolone	True							dermatitis
flurandrenolone	True							rash
flurandrenolone	True							infection
flurazepam	True			Not found	False	[]		agranulocytosis
flurazepam	True	True	1.30006	Not found	False	[]		decreased appetite
flurazepam	True	True	1.168166	Not found	False	[]		arthralgia
flurazepam	True			Not found	False	[]		musculoskeletal discomfort
flurazepam	True	True	1.3976160000000002	Not found	False	[]		asthenia
flurazepam	True			Found	False	['common']	ataxia	ataxia
flurazepam	True	True	1.0409080000000002	Not found	False	[]		chest pain
flurazepam	True	True	4.120886	Not found	False	[]		coma
flurazepam	True	True	2.202059	Not found	False	[]		confusional state
flurazepam	True			Not found	False	[]		feeling abnormal
flurazepam	True	True	1.388355	Not found	False	[]		constipation
flurazepam	True	True	8.586079999999999	Not found	False	[]		diarrhoea
flurazepam	True			Found	False	['common']	dizziness	dizziness
flurazepam	True	True	1.198399	Found	False	['common']	drowsiness	somnolence
flurazepam	True			Not found	False	[]		dyspnoea
flurazepam	True			Not found	False	[]		rash
flurazepam	True			Not found	False	[]		dermatitis
flurazepam	True			Not found	False	[]		flushing
flurazepam	True	True	1.34594	Not found	False	[]		hallucination
flurazepam	True			Not found	False	[]		headache
flurazepam	True			Not found	False	[]		dyspepsia
flurazepam	True	True	2.063753	Not found	False	[]		hypotension
flurazepam	True	True	1.181481	Not found	False	[]		irritability
flurazepam	True			Not found	False	[]		lethargy
flurazepam	True			Not found	False	[]		leukopenia
flurazepam	True			Not found	False	[]		nausea
flurazepam	True	True	1.762727	Found	False	[]	nervous	nervousness
flurazepam	True	True	3.073621	Not found	False	[]		tension
flurazepam	True			Not found	False	[]		palpitations
flurazepam	True			Not found	False	[]		pruritus
flurazepam	True			Not found	False	[]		salivary hypersecretion
flurazepam	True			Not found	False	[]		hyperhidrosis
flurazepam	True	True	1.72615	Not found	False	[]		loss of consciousness
flurazepam	True			Not found	False	[]		shock
flurazepam	True	True	1.361231	Not found	False	[]		syncope
flurazepam	True			Not found	False	[]		vomiting
flurazepam	True			Not found	False	[]		dry mouth
flurazepam	True			Not found	False	[]		agitation
flurazepam	True	True	1.338135	Not found	False	[]		disorientation
flurazepam	True	True	1.197233	Not found	False	[]		anxiety
flurazepam	True			Not found	False	[]		thinking abnormal
flurazepam	True	True	2.412569	Not found	False	[]		dysarthria
flurazepam	True			Not found	False	[]		euphoric mood
flurazepam	True			Not found	False	[]		dysgeusia
flurazepam	True			Not found	False	[]		abdominal discomfort
flurazepam	True			Not found	False	[]		anaphylactic shock
flurazepam	True			Not found	False	[]		anaphylactoid reaction
flurazepam	True	True	1.014616	Not found	False	[]		vision blurred
flurazepam	True	True	3.7756	Not found	False	[]		hyperkinesia
flurazepam	True			Not found	False	[]		gastrointestinal pain
flurazepam	True	True	1.131845	Not found	False	[]		gait disturbance
flurazepam	True			Not found	False	[]		logorrhoea
flurbiprofen	True	True	9.293679	Not found	False	[]		gastrointestinal pain
flurbiprofen	True			Not found	False	[]		abdominal pain
flurbiprofen	True	True	1.431372	Not found	False	[]		agranulocytosis
flurbiprofen	True			Not found	False	[]		albuminuria
flurbiprofen	True			Not found	False	[]		alopecia
flurbiprofen	True			Not found	False	[]		amblyopia
flurbiprofen	True			Not found	False	[]		amnesia
flurbiprofen	True	True	1.7721170000000002	Not found	False	[]		anaphylactic shock
flurbiprofen	True			Not found	False	[]		anaemia
flurbiprofen	True			Not found	False	[]		aplastic anaemia
flurbiprofen	True			Not found	False	[]		haemolytic anaemia
flurbiprofen	True			Not found	False	[]		angina pectoris
flurbiprofen	True	True	2.926445	Not found	False	[]		angioedema
flurbiprofen	True	True	2.087909	Not found	False	[]		decreased appetite
flurbiprofen	True			Not found	False	[]		anxiety
flurbiprofen	True			Not found	False	[]		arrhythmia
flurbiprofen	True			Not found	False	[]		asthenia
flurbiprofen	True			Not found	False	[]		asthma
flurbiprofen	True			Not found	False	[]		ataxia
flurbiprofen	True			Not found	False	[]		blepharitis
flurbiprofen	True	True	1.38246	Not found	False	[]		bronchitis
flurbiprofen	True			Not found	False	[]		cholecystitis
flurbiprofen	True			Not found	False	[]		colitis
flurbiprofen	True	True	1.117407	Not found	False	[]		coma
flurbiprofen	True			Not found	False	[]		infection
flurbiprofen	True			Not found	False	[]		confusional state
flurbiprofen	True			Not found	False	[]		feeling abnormal
flurbiprofen	True			Not found	False	[]		conjunctivitis
flurbiprofen	True			Not found	False	[]		constipation
flurbiprofen	True			Not found	False	[]		corneal opacity
flurbiprofen	True	True	3.77571	Not found	False	[]		cystitis noninfective
flurbiprofen	True			Not found	False	[]		cystitis
flurbiprofen	True			Not found	False	[]		bladder pain
flurbiprofen	True			Not found	False	[]		disturbance in sexual arousal
flurbiprofen	True			Not found	False	[]		libido decreased
flurbiprofen	True			Not found	False	[]		dermatitis exfoliative
flurbiprofen	True			Not found	False	[]		diarrhoea
flurbiprofen	True			Not found	False	[]		diplopia
flurbiprofen	True			Not found	False	[]		dizziness
flurbiprofen	True			Not found	False	[]		somnolence
flurbiprofen	True			Not found	False	[]		dyspepsia
flurbiprofen	True			Not found	False	[]		dyspnoea
flurbiprofen	True			Not found	False	[]		dysuria
flurbiprofen	True			Not found	False	[]		ear disorder
flurbiprofen	True			Not found	False	[]		ecchymosis
flurbiprofen	True			Not found	False	[]		eczema
flurbiprofen	True	True	2.387286	Not found	False	[]		oedema
flurbiprofen	True	True	1.38246	Not found	False	[]		enteritis
flurbiprofen	True			Not found	False	[]		eosinophilia
flurbiprofen	True			Not found	False	[]		toxic epidermal necrolysis
flurbiprofen	True			Not found	False	[]		epistaxis
flurbiprofen	True			Not found	False	[]		eructation
flurbiprofen	True			Not found	False	[]		erythema multiforme
flurbiprofen	True			Not found	False	[]		oesophageal disorder
flurbiprofen	True			Not found	False	[]		oesophagitis
flurbiprofen	True	True	1.064426	Not found	False	[]		rash
flurbiprofen	True			Not found	False	[]		dermatitis
flurbiprofen	True			Not found	False	[]		fibrosis
flurbiprofen	True			Not found	False	[]		flatulence
flurbiprofen	True			Not found	False	[]		gastritis
flurbiprofen	True			Not found	False	[]		gastroenteritis
flurbiprofen	True	True	1.042601	Not found	False	[]		gastrointestinal haemorrhage
flurbiprofen	True	True	1.226121	Not found	False	[]		gingival bleeding
flurbiprofen	True			Not found	False	[]		gingivitis
flurbiprofen	True			Not found	False	[]		glaucoma
flurbiprofen	True			Not found	False	[]		glossitis
flurbiprofen	True			Not found	False	[]		hallucination
flurbiprofen	True			Not found	False	[]		headache
flurbiprofen	True			Not found	False	[]		cardiac failure congestive
flurbiprofen	True			Not found	False	[]		haematemesis
flurbiprofen	True	True	1.593561	Not found	False	[]		haematuria
flurbiprofen	True			Not found	False	[]		haemorrhage
flurbiprofen	True	True	1.360235	Not found	False	[]		hepatitis
flurbiprofen	True			Not found	False	[]		herpes simplex
flurbiprofen	True			Not found	False	[]		herpes zoster
flurbiprofen	True			Not found	False	[]		hyperglycaemia
flurbiprofen	True	True	1.077627	Not found	False	[]		hyperkalaemia
flurbiprofen	True			Not found	False	[]		hypersensitivity
flurbiprofen	True			Not found	False	[]		hypertension
flurbiprofen	True			Not found	False	[]		hyperventilation
flurbiprofen	True			Not found	False	[]		hyphaema
flurbiprofen	True			Not found	False	[]		hypotension
flurbiprofen	True			Not found	False	[]		incontinence
flurbiprofen	True			Not found	False	[]		inflammatory bowel disease
flurbiprofen	True			Not found	False	[]		influenza
flurbiprofen	True			Not found	False	[]		jaundice
flurbiprofen	True			Not found	False	[]		jaundice cholestatic
flurbiprofen	True			Not found	False	[]		arthropathy
flurbiprofen	True	True	2.5175140000000003	Not found	False	[]		keratitis
flurbiprofen	True			Not found	False	[]		nephrolithiasis
flurbiprofen	True			Not found	False	[]		laryngitis
flurbiprofen	True			Not found	False	[]		leukopenia
flurbiprofen	True			Not found	False	[]		vaginal discharge
flurbiprofen	True			Not found	False	[]		lung disorder
flurbiprofen	True			Not found	False	[]		breast pain
flurbiprofen	True	True	1.182778	Not found	False	[]		melaena
flurbiprofen	True			Not found	False	[]		meningitis
flurbiprofen	True	True	5.754408	Not found	False	[]		meningitis aseptic
flurbiprofen	True	True	2.056049	Not found	False	[]		hypertonia
flurbiprofen	True	True	3.84444	Not found	False	[]		mydriasis
flurbiprofen	True			Not found	False	[]		myocardial infarction
flurbiprofen	True			Not found	False	[]		acute coronary syndrome
flurbiprofen	True			Not found	False	[]		nail disorder
flurbiprofen	True			Not found	False	[]		nausea
flurbiprofen	True	True	1.246731	Not found	False	[]		tubulointerstitial nephritis
flurbiprofen	True			Not found	False	[]		nervousness
flurbiprofen	True			Not found	False	[]		tension
flurbiprofen	True			Not found	False	[]		neuralgia
flurbiprofen	True			Not found	False	[]		neutropenia
flurbiprofen	True			Not found	False	[]		oliguria
flurbiprofen	True			Not found	False	[]		palpitations
flurbiprofen	True			Not found	False	[]		pancreatitis
flurbiprofen	True	True	1.027825	Not found	False	[]		pancytopenia
flurbiprofen	True			Not found	False	[]		paraesthesia
flurbiprofen	True			Not found	False	[]		peptic ulcer
flurbiprofen	True			Not found	False	[]		tooth abscess
flurbiprofen	True	True	2.667497	Not found	False	[]		petechiae
flurbiprofen	True			Not found	False	[]		pharyngitis
flurbiprofen	True			Not found	False	[]		phlebitis
flurbiprofen	True			Not found	False	[]		pneumonia
flurbiprofen	True			Not found	False	[]		polyuria
flurbiprofen	True			Not found	False	[]		prostatic disorder
flurbiprofen	True	True	1.062516	Not found	False	[]		proteinuria
flurbiprofen	True			Not found	False	[]		pruritus
flurbiprofen	True			Not found	False	[]		pulmonary embolism
flurbiprofen	True			Not found	False	[]		pulmonary infarction
flurbiprofen	True			Not found	False	[]		vascular purpura
flurbiprofen	True			Not found	False	[]		purpura
flurbiprofen	True			Not found	False	[]		pyuria
flurbiprofen	True			Not found	False	[]		renal failure
flurbiprofen	True			Not found	False	[]		retinal haemorrhage
flurbiprofen	True			Not found	False	[]		rhinitis
flurbiprofen	True			Not found	False	[]		scleritis
flurbiprofen	True			Not found	False	[]		seborrhoeic dermatitis
flurbiprofen	True			Not found	False	[]		seizure
flurbiprofen	True			Not found	False	[]		sinusitis
flurbiprofen	True			Not found	False	[]		skin ulcer
flurbiprofen	True			Not found	False	[]		speech disorder
flurbiprofen	True			Not found	False	[]		stevens-johnson syndrome
flurbiprofen	True	True	1.8265070000000003	Not found	False	[]		stomatitis
flurbiprofen	True			Not found	False	[]		cerebrovascular accident
flurbiprofen	True	True	5.680888	Not found	False	[]		subarachnoid haemorrhage
flurbiprofen	True			Not found	False	[]		hyperhidrosis
flurbiprofen	True			Not found	False	[]		loss of consciousness
flurbiprofen	True	True	1.614139	Not found	False	[]		shock
flurbiprofen	True			Not found	False	[]		syncope
flurbiprofen	True			Not found	False	[]		tachycardia
flurbiprofen	True			Not found	False	[]		tenosynovitis
flurbiprofen	True			Not found	False	[]		thirst
flurbiprofen	True			Not found	False	[]		thrombocytopenia
flurbiprofen	True			Not found	False	[]		tinnitus
flurbiprofen	True			Not found	False	[]		tremor
flurbiprofen	True			Not found	False	[]		ulcer
flurbiprofen	True			Not found	False	[]		urethritis
flurbiprofen	True			Not found	False	[]		urethritis noninfective
flurbiprofen	True			Not found	False	[]		urinary tract infection
flurbiprofen	True	True	1.121769	Not found	False	[]		urticaria
flurbiprofen	True			Not found	False	[]		uterine haemorrhage
flurbiprofen	True	True	3.77571	Not found	False	[]		vaginal infection
flurbiprofen	True			Not found	False	[]		vulvovaginal inflammation
flurbiprofen	True	True	4.134616	Not found	False	[]		angiopathy
flurbiprofen	True	True	2.756943	Not found	False	[]		vasculitis
flurbiprofen	True			Not found	False	[]		vertigo
flurbiprofen	True	True	1.130371	Not found	False	[]		vomiting
flurbiprofen	True			Not found	False	[]		vulvovaginitis
flurbiprofen	True			Not found	False	[]		dry mouth
flurbiprofen	True			Not found	False	[]		optic neuritis
flurbiprofen	True			Not found	False	[]		chills
flurbiprofen	True	True	2.211212	Not found	False	[]		hepatic failure
flurbiprofen	True			Not found	False	[]		mood swings
flurbiprofen	True			Not found	False	[]		affect lability
flurbiprofen	True			Not found	False	[]		photophobia
flurbiprofen	True			Not found	False	[]		migraine
flurbiprofen	True			Not found	False	[]		diarrhoea haemorrhagic
flurbiprofen	True	True	1.38246	Not found	False	[]		gastrointestinal perforation
flurbiprofen	True			Not found	False	[]		renal impairment
flurbiprofen	True			Not found	False	[]		hyperreflexia
flurbiprofen	True	True	1.856007	Not found	False	[]		dry skin
flurbiprofen	True			Not found	False	[]		white blood cell disorder
flurbiprofen	True	True	18.103779	Not found	False	[]		endophthalmitis
flurbiprofen	True			Not found	False	[]		ocular hyperaemia
flurbiprofen	True	True	6.022034	Not found	False	[]		iron deficiency anaemia
flurbiprofen	True			Not found	False	[]		nail discolouration
flurbiprofen	True			Not found	False	[]		malaise
flurbiprofen	True			Not found	False	[]		discomfort
flurbiprofen	True			Not found	False	[]		ill-defined disorder
flurbiprofen	True			Not found	False	[]		emotional distress
flurbiprofen	True			Not found	False	[]		myalgia
flurbiprofen	True			Not found	False	[]		musculoskeletal discomfort
flurbiprofen	True			Not found	False	[]		muscle twitching
flurbiprofen	True			Not found	False	[]		increased appetite
flurbiprofen	True			Not found	False	[]		respiratory depression
flurbiprofen	True			Not found	False	[]		euphoric mood
flurbiprofen	True			Not found	False	[]		eye irritation
flurbiprofen	True			Not found	False	[]		right ventricular failure
flurbiprofen	True			Not found	False	[]		urine abnormality
flurbiprofen	True			Not found	False	[]		skin exfoliation
flurbiprofen	True			Not found	False	[]		erectile dysfunction
flurbiprofen	True			Not found	False	[]		sepsis
flurbiprofen	True			Not found	False	[]		rectal haemorrhage
flurbiprofen	True			Not found	False	[]		extrasystoles
flurbiprofen	True			Not found	False	[]		photosensitivity reaction
flurbiprofen	True			Not found	False	[]		abdominal distension
flurbiprofen	True			Not found	False	[]		lymphadenopathy
flurbiprofen	True			Not found	False	[]		anorectal discomfort
flurbiprofen	True			Not found	False	[]		abdominal discomfort
flurbiprofen	True			Not found	False	[]		cough
flurbiprofen	True	True	9.293679	Not found	False	[]		hyperuricaemia
flurbiprofen	True			Not found	False	[]		cerebral ischaemia
flurbiprofen	True			Not found	False	[]		insomnia
flurbiprofen	True			Not found	False	[]		muscular weakness
flurbiprofen	True			Not found	False	[]		gastrointestinal ulcer haemorrhage
flurbiprofen	True	True	3.77571	Not found	False	[]		hypoacusis
flurbiprofen	True	True	1.441195	Not found	False	[]		deafness
flurbiprofen	True			Not found	False	[]		haemorrhagic disorder
flurbiprofen	True	True	4.134616	Not found	False	[]		parosmia
flurbiprofen	True			Not found	False	[]		visual impairment
flutamide	True	True	1.371333	Found	False	[]	anemia	anaemia
flutamide	True			Not found	False	[]		haemolytic anaemia
flutamide	True	True	1.38278	Not found	False	[]		anaemia macrocytic
flutamide	True	True	2.374527	Found	False	[]	decreased appetite	decreased appetite
flutamide	True			Found	False	[]	anxiety	anxiety
flutamide	True			Not found	False	[]		confusional state
flutamide	True			Not found	False	[]		feeling abnormal
flutamide	True	True	1.27128	Found	False	[]	constipation	constipation
flutamide	True			Not found	False	[]		cystitis noninfective
flutamide	True			Not found	False	[]		cystitis
flutamide	True			Not found	False	[]		bladder pain
flutamide	True			Not found	False	[]		disturbance in sexual arousal
flutamide	True			Not found	False	[]		libido decreased
flutamide	True			Not found	False	[]		diabetes mellitus
flutamide	True			Found	False	[]	diarrhea	diarrhoea
flutamide	True			Found	False	[]	dizziness	dizziness
flutamide	True			Not found	False	[]		somnolence
flutamide	True			Not found	False	[]		ecchymosis
flutamide	True			Not found	False	[]		oedema
flutamide	True			Found	False	[]	rash	rash
flutamide	True			Not found	False	[]		dermatitis
flutamide	True			Not found	False	[]		fatigue
flutamide	True	True	1.123258	Found	False	[]	asthenia	asthenia
flutamide	True	True	1.622518	Found	False	['common']	gynecomastia	gynaecomastia
flutamide	True			Found	False	[]	headache	headache
flutamide	True	True	2.361565	Found	False	[]	hematuria	haematuria
flutamide	True	True	11.830545	Not found	False	[]		hepatic encephalopathy
flutamide	True	True	3.052201	Not found	False	[]		hepatitis
flutamide	True			Not found	False	[]		herpes zoster
flutamide	True	True	2.001834	Found	False	[]	hyperglycemia	hyperglycaemia
flutamide	True			Found	False	[]	hypertension	hypertension
flutamide	True	True	1.511974	Not found	False	[]		jaundice
flutamide	True			Not found	False	[]		jaundice cholestatic
flutamide	True			Not found	False	[]		leukopenia
flutamide	True			Not found	False	[]		breast mass
flutamide	True			Found	False	[]	methemoglobinemia	methaemoglobinaemia
flutamide	True			Found	False	[]	nausea	nausea
flutamide	True	True	2.056498	Not found	False	[]		metastasis
flutamide	True			Not found	False	[]		neoplasm
flutamide	True			Not found	False	[]		nervousness
flutamide	True	True	2.1794200000000004	Not found	False	[]		tension
flutamide	True			Not found	False	[]		nodule
flutamide	True			Not found	False	[]		proctitis
flutamide	True			Not found	False	[]		pruritus
flutamide	True	True	1.19602	Not found	False	[]		pulmonary embolism
flutamide	True			Found	False	[]	sulfhemoglobinemia	sulphaemoglobinaemia
flutamide	True			Not found	False	[]		thrombocytopenia
flutamide	True			Not found	False	[]		ulcer
flutamide	True			Not found	False	[]		erythema
flutamide	True			Found	False	[]	vomiting	vomiting
flutamide	True	True	1.196982	Found	False	[]	peripheral edema	oedema peripheral
flutamide	True			Not found	False	[]		toxic epidermal necrolysis
flutamide	True			Not found	False	[]		hepatic necrosis
flutamide	True			Found	False	['rare']	liver damage	liver injury
flutamide	True			Not found	False	[]		traumatic liver injury
flutamide	True	True	1.226586	Found	False	[]	photosensitivity	photosensitivity reaction
flutamide	True			Not found	False	[]		skin disorder
flutamide	True	True	3.863203	Found	False	[]	interstitial pneumonitis	interstitial lung disease
flutamide	True			Not found	False	[]		malaise
flutamide	True			Not found	False	[]		discomfort
flutamide	True			Not found	False	[]		ill-defined disorder
flutamide	True			Not found	False	[]		increased appetite
flutamide	True			Not found	False	[]		galactorrhoea
flutamide	True			Not found	False	[]		dermatitis bullous
flutamide	True			Found	False	[]	erectile dysfunction	erectile dysfunction
flutamide	True			Not found	False	[]		breast neoplasm
flutamide	True			Found	False	['common']	breast tenderness	breast tenderness
flutamide	True	True	1.00308	Not found	False	[]		rectal haemorrhage
flutamide	True			Not found	False	[]		injection site irritation
flutamide	True	True	1.050665	Not found	False	[]		chromaturia
flutamide	True			Found	False	[]	hot flashes	hot flush
flutamide	True			Not found	False	[]		menopausal symptoms
flutamide	True			Found	False	[]	insomnia	insomnia
flutamide	True			Not found	False	[]		loss of libido
fluticasone	True							abdominal distension
fluticasone	True							gastrointestinal pain
fluticasone	True							abdominal pain
fluticasone	True	True	5.087524					hyperadrenocorticism
fluticasone	True							anaphylactic shock
fluticasone	True							angioedema
fluticasone	True	True	1.0021798					anxiety
fluticasone	True							mental disorder
fluticasone	True	True	1.0376530000000002					blister
fluticasone	True							dermatitis bullous
fluticasone	True	True	1.754107					bronchospasm
fluticasone	True	True	2.422812					bronchitis
fluticasone	True	True	2.504712					candida infection
fluticasone	True	True	1.8578533					oral candidiasis
fluticasone	True	True	1.1099742					chest pain
fluticasone	True	True	1.0502494					infection
fluticasone	True	True	1.138339					conjunctivitis
fluticasone	True	True	1.2057451					contusion
fluticasone	True	True	1.5327191					cough
fluticasone	True	True	10.4846231					cushing's syndrome
fluticasone	True							diabetes mellitus
fluticasone	True							diarrhoea
fluticasone	True	True	1.0244025					dizziness
fluticasone	True	True	1.012558					dyspnoea
fluticasone	True	True	1.1030191					oedema
fluticasone	True							endocrine disorder
fluticasone	True	True	3.4511789					epistaxis
fluticasone	True	True	1.0030846					rash
fluticasone	True	True	1.312659					dermatitis
fluticasone	True	True	2.06079					skin abrasion
fluticasone	True							eye disorder
fluticasone	True							folliculitis
fluticasone	True							multiple fractures
fluticasone	True							fracture
fluticasone	True	True	1.38198					headache
fluticasone	True	True	1.100911					herpes simplex
fluticasone	True	True	1.6961579999999998					dysphonia
fluticasone	True							hyperglycaemia
fluticasone	True							hypertension
fluticasone	True	True	2.177285					hypertrichosis
fluticasone	True	True	1.406141					immune system disorder
fluticasone	True							impetigo
fluticasone	True	True	1.0640286					irritability
fluticasone	True	True	2.103958					mediastinal disorder
fluticasone	True							miliaria
fluticasone	True	True	2.0995332					nasal congestion
fluticasone	True							nausea
fluticasone	True							nervous system disorder
fluticasone	True	True	1.1970491					osteopenia
fluticasone	True							osteoporosis
fluticasone	True	True	1.1492870000000002					pain
fluticasone	True	True	1.559255					pharyngitis
fluticasone	True	True	1.8843478					sinusitis
fluticasone	True	True	1.057503					skin infection
fluticasone	True	True	1.987468					telangiectasia
fluticasone	True							erythema
fluticasone	True	True	1.576275					upper respiratory tract infection
fluticasone	True	True	1.0140783					urticaria
fluticasone	True	True	1.3009515					viral infection
fluticasone	True							vomiting
fluticasone	True	True	1.471254					skin papilloma
fluticasone	True	True	1.7293162					wheezing
fluticasone	True							dry mouth
fluticasone	True	True	1.4971898					cataract
fluticasone	True	True	2.7713831					lower respiratory tract infection
fluticasone	True	True	3.388396					skin atrophy
fluticasone	True	True	5.262194					growth retardation
fluticasone	True	True	1.544995					hypogeusia
fluticasone	True							skin irritation
fluticasone	True							pustular psoriasis
fluticasone	True	True	4.0153810000000005					skin striae
fluticasone	True							malnutrition
fluticasone	True	True	1.047711					dermatitis contact
fluticasone	True	True	8.58579					leukoderma
fluticasone	True							dermatitis acneiform
fluticasone	True	True	1.51318					scab
fluticasone	True	True	1.1023546000000002					malaise
fluticasone	True							feeling abnormal
fluticasone	True	True	1.3624672					ill-defined disorder
fluticasone	True	True	3.450643					nasal dryness
fluticasone	True							abdominal discomfort
fluticasone	True							rash erythematous
fluticasone	True	True	1.4158916					dry throat
fluticasone	True							eye irritation
fluticasone	True	True	5.270568					nasal septum perforation
fluticasone	True	True	1.100797					bronchospasm paradoxical
fluticasone	True	True	6.1189912					nasal discomfort
fluticasone	True	True	2.211551					oropharyngeal discomfort
fluticasone	True	True	1.4753221					oropharyngeal pain
fluticasone	True	True	22.735748					nasal ulcer
fluticasone	True	True	7.950889000000001					secondary adrenocortical insufficiency
fluticasone	True	True	1.392822					anaphylactoid reaction
fluticasone	True	True	1.0956393					vision blurred
fluticasone	True	True	1.3370065999999998					influenza like illness
fluticasone	True							psoriasis
fluticasone	True	True	1.5025184					lacrimation increased
fluticasone	True							hyperkinesia
fluticasone	True							agitation
fluticasone	True	True	1.087977					face oedema
fluticasone	True							eyelid oedema
fluticasone	True	True	1.0873719999999998					hypoaesthesia
fluticasone	True	True	1.5281935					throat irritation
fluticasone	True							infestation
fluticasone	True	True	1.1685487					sleep disorder
fluticasone	True	True	1.205022					oropharyngeal swelling
fluticasone	True	True	5.656577					rhinalgia
fluticasone	True							eczema infected
fluticasone	True	True	2.2606949					ageusia
fluvastatin	True	True	1.274833	Not found	False	[]		gastrointestinal pain
fluvastatin	True	True	1.232956	Not found	False	[]		abdominal pain
fluvastatin	True	True	1.816716	Not found	False	[]		pancreatitis acute
fluvastatin	True			Not found	False	[]		alopecia
fluvastatin	True	True	1.10677	Not found	False	[]		amnesia
fluvastatin	True			Not found	False	[]		anaphylactic shock
fluvastatin	True	True	1.938198	Not found	False	[]		haemolytic anaemia
fluvastatin	True	True	1.4465089999999998	Not found	False	[]		angioedema
fluvastatin	True	True	2.040261	Not found	False	[]		decreased appetite
fluvastatin	True			Not found	False	[]		anxiety
fluvastatin	True			Not found	False	[]		arrhythmia
fluvastatin	True	True	1.4192272	Not found	False	[]		arthralgia
fluvastatin	True	True	2.260136	Not found	False	[]		musculoskeletal discomfort
fluvastatin	True	True	3.163476	Not found	False	[]		arthritis
fluvastatin	True	True	1.1757652	Not found	False	[]		asthenia
fluvastatin	True	True	1.19879	Not found	False	[]		atrial fibrillation
fluvastatin	True	True	1.009458	Not found	False	[]		back pain
fluvastatin	True			Not found	False	[]		mental disorder
fluvastatin	True			Not found	False	[]		breast disorder
fluvastatin	True	True	1.504537	Not found	False	[]		bronchitis
fluvastatin	True	True	1.2755543	Not found	False	[]		chest pain
fluvastatin	True	True	1.13848	Not found	False	[]		infection
fluvastatin	True			Not found	False	[]		confusional state
fluvastatin	True			Not found	False	[]		feeling abnormal
fluvastatin	True	True	1.32216	Not found	False	[]		conjunctivitis
fluvastatin	True	True	5.269859	Not found	False	[]		connective tissue disorder
fluvastatin	True			Not found	False	[]		constipation
fluvastatin	True	True	1.216975	Not found	False	[]		cough
fluvastatin	True			Not found	False	[]		dermatitis
fluvastatin	True	True	8.58587	Not found	False	[]		diarrhoea
fluvastatin	True			Not found	False	[]		dizziness
fluvastatin	True			Not found	False	[]		dysgeusia
fluvastatin	True			Found	False	['common']	indigestion	dyspepsia
fluvastatin	True			Not found	False	[]		dyspnoea
fluvastatin	True	True	1.053782	Not found	False	[]		eczema
fluvastatin	True	True	2.024565	Not found	False	[]		eosinophilia
fluvastatin	True			Not found	False	[]		toxic epidermal necrolysis
fluvastatin	True			Not found	False	[]		eructation
fluvastatin	True	True	1.325439	Not found	False	[]		erythema multiforme
fluvastatin	True	True	12.569687	Not found	False	[]		rash
fluvastatin	True			Not found	False	[]		fatigue
fluvastatin	True			Not found	False	[]		flatulence
fluvastatin	True			Not found	False	[]		flushing
fluvastatin	True	True	1.527849	Not found	False	[]		gastritis
fluvastatin	True			Not found	False	[]		gastrointestinal disorder
fluvastatin	True	True	1.272691	Not found	False	[]		gynaecomastia
fluvastatin	True			Found	False	['common']	headache	headache
fluvastatin	True	True	2.686636	Not found	False	[]		hepatitis
fluvastatin	True			Not found	False	[]		hypersensitivity
fluvastatin	True	True	1.732897	Not found	False	[]		hypoaesthesia
fluvastatin	True			Not found	False	[]		immune system disorder
fluvastatin	True	True	1.06025	Not found	False	[]		influenza
fluvastatin	True	True	1.240141	Not found	False	[]		intermittent claudication
fluvastatin	True	True	1.36522	Not found	False	[]		jaundice cholestatic
fluvastatin	True	True	1.437526	Not found	False	[]		osteoarthritis
fluvastatin	True	True	1.4700460000000002	Not found	False	[]		arthropathy
fluvastatin	True	True	1.4620218	Not found	False	[]		acute kidney injury
fluvastatin	True	True	1.1776562	Not found	False	[]		pain in extremity
fluvastatin	True	True	1.380671	Not found	False	[]		leukopenia
fluvastatin	True	True	6.944513000000001	Not found	False	[]		muscle spasms
fluvastatin	True	True	8.58587	Not found	False	[]		myopathy
fluvastatin	True	True	4.134106	Not found	False	[]		myoglobinuria
fluvastatin	True	True	3.417887	Not found	False	[]		myositis
fluvastatin	True			Not found	False	[]		nasopharyngitis
fluvastatin	True			Found	False	['common']	nausea	nausea
fluvastatin	True			Not found	False	[]		nervous system disorder
fluvastatin	True	True	3.77535	Not found	False	[]		nodule
fluvastatin	True			Not found	False	[]		ophthalmoplegia
fluvastatin	True			Not found	False	[]		iiird nerve paralysis
fluvastatin	True			Not found	False	[]		pain
fluvastatin	True			Not found	False	[]		pancreatitis
fluvastatin	True	True	1.428649	Not found	False	[]		paraesthesia
fluvastatin	True	True	1.894119	Not found	False	[]		neuropathy peripheral
fluvastatin	True			Not found	False	[]		pharyngitis
fluvastatin	True			Not found	False	[]		polymyalgia rheumatica
fluvastatin	True			Not found	False	[]		pruritus
fluvastatin	True			Not found	False	[]		vascular purpura
fluvastatin	True	True	2.381417	Not found	False	[]		purpura
fluvastatin	True	True	4.4828118	Found	False	['rare']	rhabdomyolysis	rhabdomyolysis
fluvastatin	True	True	1.3746239999999998	Not found	False	[]		rhinitis
fluvastatin	True			Not found	False	[]		sinusitis
fluvastatin	True			Not found	False	[]		stevens-johnson syndrome
fluvastatin	True			Not found	False	[]		gastric disorder
fluvastatin	True			Not found	False	[]		hyperhidrosis
fluvastatin	True	True	1.246226	Not found	False	[]		loss of consciousness
fluvastatin	True	True	1.55763	Not found	False	[]		shock
fluvastatin	True	True	1.246028	Not found	False	[]		syncope
fluvastatin	True	True	1.0828799999999998	Not found	False	[]		thrombocytopenia
fluvastatin	True	True	1.289454	Not found	False	[]		tooth disorder
fluvastatin	True			Not found	False	[]		tremor
fluvastatin	True			Not found	False	[]		erythema
fluvastatin	True			Not found	False	[]		upper respiratory tract infection
fluvastatin	True	True	1.059864	Not found	False	[]		urinary tract infection
fluvastatin	True	True	2.341893	Not found	False	[]		urticaria
fluvastatin	True	True	1.551352	Not found	False	[]		angiopathy
fluvastatin	True	True	1.7065860000000002	Not found	False	[]		vasculitis
fluvastatin	True	True	1.243723	Not found	False	[]		vertigo
fluvastatin	True	True	1.1248356	Not found	False	[]		vomiting
fluvastatin	True			Not found	False	[]		injury
fluvastatin	True	True	1.017109	Not found	False	[]		chills
fluvastatin	True	True	1.049197	Not found	False	[]		hepatic failure
fluvastatin	True	True	1.1053818	Not found	False	[]		oedema peripheral
fluvastatin	True	True	2.209963	Not found	False	[]		dermatitis bullous
fluvastatin	True			Not found	False	[]		cataract
fluvastatin	True	True	2.4672094	Not found	False	[]		muscular weakness
fluvastatin	True			Not found	False	[]		hepatic necrosis
fluvastatin	True			Not found	False	[]		photosensitivity reaction
fluvastatin	True			Not found	False	[]		skin disorder
fluvastatin	True	True	1.044911	Not found	False	[]		malaise
fluvastatin	True	True	1.7758550000000002	Not found	False	[]		discomfort
fluvastatin	True			Not found	False	[]		ill-defined disorder
fluvastatin	True	True	3.6181521	Found	False	['rare']	myalgia	myalgia
fluvastatin	True	True	1.789663	Not found	False	[]		dyspnoea exertional
fluvastatin	True	True	1.204426	Not found	False	[]		abdominal pain upper
fluvastatin	True			Not found	False	[]		memory impairment
fluvastatin	True	True	1.02657	Not found	False	[]		tenderness
fluvastatin	True	True	1.0246030000000002	Not found	False	[]		erectile dysfunction
fluvastatin	True			Not found	False	[]		hepatobiliary disease
fluvastatin	True			Not found	False	[]		muscle swelling
fluvastatin	True	True	1.72853	Not found	False	[]		cognitive disorder
fluvastatin	True			Not found	False	[]		influenza like illness
fluvastatin	True			Not found	False	[]		dysaesthesia
fluvastatin	True	True	2.754572	Not found	False	[]		systemic lupus erythematosus
fluvastatin	True	True	1.131205	Not found	False	[]		facial paralysis
fluvastatin	True			Not found	False	[]		facial paresis
fluvastatin	True	True	9.000114	Not found	False	[]		hepatitis chronic active
fluvastatin	True	True	3.321068	Not found	False	[]		face oedema
fluvastatin	True	True	1.684133	Not found	False	[]		drug reaction with eosinophilia and systemic symptoms
fluvastatin	True			Not found	False	[]		hot flush
fluvastatin	True			Not found	False	[]		menopausal symptoms
fluvastatin	True			Not found	False	[]		infestation
fluvastatin	True			Found	False	['common']	insomnia	insomnia
fluvastatin	True			Not found	False	[]		peripheral nerve palsy
fluvastatin	True	True	9.000114	Not found	False	[]		lenticular opacities
fluvastatin	True			Not found	False	[]		hepatocellular carcinoma
fluvastatin	True			Not found	False	[]		hepatic cancer
fluvastatin	True	True	1.709575	Not found	False	[]		loss of libido
fluvastatin	True			Not found	False	[]		immune-mediated necrotising myopathy
fluvastatin	True	True	1.626435	Not found	False	[]		visual impairment
fluvoxamine	True			Not found	False	[]		gastrointestinal pain
fluvoxamine	True			Found	False	[]	abdominal pain	abdominal pain
fluvoxamine	True			Not found	False	[]		abscess
fluvoxamine	True	True	1.445038	Found	False	[]	violence	aggression
fluvoxamine	True			Not found	False	[]		agoraphobia
fluvoxamine	True			Not found	False	[]		agranulocytosis
fluvoxamine	True			Not found	False	[]		alopecia
fluvoxamine	True			Not found	False	[]		amblyopia
fluvoxamine	True			Found	False	[]	amenorrhoea	amenorrhoea
fluvoxamine	True			Not found	False	[]		amnesia
fluvoxamine	True			Not found	False	[]		anaphylactic shock
fluvoxamine	True			Not found	False	[]		anaemia
fluvoxamine	True			Not found	False	[]		aplastic anaemia
fluvoxamine	True	True	1.100745	Not found	False	[]		anger
fluvoxamine	True			Not found	False	[]		angina pectoris
fluvoxamine	True	True	1.043335	Not found	False	[]		angioedema
fluvoxamine	True	True	1.83005	Not found	False	[]		decreased appetite
fluvoxamine	True	True	2.59914	Not found	False	[]		anuria
fluvoxamine	True	True	1.140042	Not found	False	[]		apnoea
fluvoxamine	True			Not found	False	[]		arrhythmia
fluvoxamine	True			Found	False	[]	arthralgia	arthralgia
fluvoxamine	True			Not found	False	[]		musculoskeletal discomfort
fluvoxamine	True			Not found	False	[]		arthritis
fluvoxamine	True			Not found	False	[]		rheumatoid arthritis
fluvoxamine	True	True	1.308306	Found	False	[]	asthenia	asthenia
fluvoxamine	True			Not found	False	[]		asthma
fluvoxamine	True			Not found	False	[]		ataxia
fluvoxamine	True			Not found	False	[]		atrioventricular block
fluvoxamine	True	True	1.1378089999999998	Not found	False	[]		back pain
fluvoxamine	True	True	1.079598	Not found	False	[]		mental disorder
fluvoxamine	True			Not found	False	[]		blepharitis
fluvoxamine	True			Not found	False	[]		bone disorder
fluvoxamine	True			Not found	False	[]		breast disorder
fluvoxamine	True	True	8.58591	Not found	False	[]		bronchitis
fluvoxamine	True			Not found	False	[]		bruxism
fluvoxamine	True			Not found	False	[]		bursitis
fluvoxamine	True			Not found	False	[]		cardiovascular disorder
fluvoxamine	True			Not found	False	[]		neck pain
fluvoxamine	True			Not found	False	[]		chest pain
fluvoxamine	True			Not found	False	[]		cholecystitis
fluvoxamine	True			Not found	False	[]		cholelithiasis
fluvoxamine	True			Not found	False	[]		colitis
fluvoxamine	True	True	1.096101	Found	False	[]	coma	coma
fluvoxamine	True			Found	False	[]	infection	infection
fluvoxamine	True			Found	False	[]	confusional state	confusional state
fluvoxamine	True			Not found	False	[]		feeling abnormal
fluvoxamine	True			Not found	False	[]		conjunctivitis
fluvoxamine	True	True	1.46697	Found	False	[]	constipation	constipation
fluvoxamine	True			Not found	False	[]		ulcerative keratitis
fluvoxamine	True			Not found	False	[]		cough
fluvoxamine	True			Not found	False	[]		cyanosis
fluvoxamine	True			Not found	False	[]		cystitis noninfective
fluvoxamine	True			Not found	False	[]		cystitis
fluvoxamine	True	True	1.709647	Not found	False	[]		bladder pain
fluvoxamine	True			Not found	False	[]		deafness
fluvoxamine	True			Not found	False	[]		sudden death
fluvoxamine	True			Not found	False	[]		disturbance in sexual arousal
fluvoxamine	True			Not found	False	[]		libido decreased
fluvoxamine	True			Not found	False	[]		dysphagia
fluvoxamine	True			Not found	False	[]		dehydration
fluvoxamine	True	True	2.137873	Not found	False	[]		delirium
fluvoxamine	True	True	1.45144	Not found	False	[]		delusion
fluvoxamine	True			Not found	False	[]		dental caries
fluvoxamine	True	True	4.882304	Not found	False	[]		depersonalisation/derealisation disorder
fluvoxamine	True	True	1.45259	Not found	False	[]		dermatitis exfoliative
fluvoxamine	True			Not found	False	[]		diabetes mellitus
fluvoxamine	True	True	8.58591	Found	False	[]	diarrhea	diarrhoea
fluvoxamine	True			Not found	False	[]		diplopia
fluvoxamine	True			Not found	False	[]		polyuria
fluvoxamine	True			Found	False	[]	dizziness	dizziness
fluvoxamine	True	True	1.0573358	Found	False	[]	somnolence	somnolence
fluvoxamine	True			Not found	False	[]		osteoarthritis
fluvoxamine	True	True	1.017266	Not found	False	[]		dysarthria
fluvoxamine	True			Found	False	[]	dysgeusia	dysgeusia
fluvoxamine	True			Not found	False	[]		dyskinesia
fluvoxamine	True			Not found	False	[]		dysmenorrhoea
fluvoxamine	True			Found	False	[]	dyspepsia	dyspepsia
fluvoxamine	True			Not found	False	[]		dyspnoea
fluvoxamine	True			Not found	False	[]		dysuria
fluvoxamine	True			Not found	False	[]		ear pain
fluvoxamine	True			Found	False	[]	ecchymoses	ecchymosis
fluvoxamine	True			Not found	False	[]		eczema
fluvoxamine	True	True	4.45259	Found	False	[]	oedema	oedema
fluvoxamine	True			Not found	False	[]		electric shock
fluvoxamine	True			Not found	False	[]		endocrine disorder
fluvoxamine	True	True	1.960424	Not found	False	[]		enuresis
fluvoxamine	True			Not found	False	[]		toxic epidermal necrolysis
fluvoxamine	True			Not found	False	[]		epistaxis
fluvoxamine	True			Not found	False	[]		eructation
fluvoxamine	True			Not found	False	[]		oesophagitis
fluvoxamine	True			Found	False	[]	rash	rash
fluvoxamine	True			Not found	False	[]		dermatitis
fluvoxamine	True	True	1.266684	Not found	False	[]		extrapyramidal disorder
fluvoxamine	True			Not found	False	[]		eye disorder
fluvoxamine	True	True	3.7754	Not found	False	[]		fatigue
fluvoxamine	True	True	1.1844100000000002	Not found	False	[]		anal incontinence
fluvoxamine	True			Not found	False	[]		flatulence
fluvoxamine	True	True	1.001693	Not found	False	[]		multiple fractures
fluvoxamine	True			Not found	False	[]		fracture
fluvoxamine	True	True	8.015388999999999	Not found	False	[]		furuncle
fluvoxamine	True			Not found	False	[]		gastritis
fluvoxamine	True			Not found	False	[]		gastroenteritis
fluvoxamine	True			Not found	False	[]		gastrooesophageal reflux disease
fluvoxamine	True			Not found	False	[]		gastrointestinal disorder
fluvoxamine	True			Not found	False	[]		gastrointestinal haemorrhage
fluvoxamine	True			Not found	False	[]		gingivitis
fluvoxamine	True	True	1.062594	Found	False	[]	glaucoma	glaucoma
fluvoxamine	True			Not found	False	[]		glossodynia
fluvoxamine	True	True	1.225625	Not found	False	[]		glossitis
fluvoxamine	True	True	1.049697	Not found	False	[]		goitre
fluvoxamine	True			Not found	False	[]		breath odour
fluvoxamine	True			Found	False	[]	hallucination	hallucination
fluvoxamine	True			Found	False	[]	headache	headache
fluvoxamine	True			Not found	False	[]		cardiac arrest
fluvoxamine	True			Not found	False	[]		cardiac disorder
fluvoxamine	True			Not found	False	[]		cardiac failure
fluvoxamine	True	True	1.232181	Not found	False	[]		haematemesis
fluvoxamine	True	True	2.468792	Not found	False	[]		haematuria
fluvoxamine	True			Not found	False	[]		hemiplegia
fluvoxamine	True			Not found	False	[]		haemoptysis
fluvoxamine	True			Found	False	[]	haemorrhage	haemorrhage
fluvoxamine	True			Not found	False	[]		haemorrhoids
fluvoxamine	True	True	1.062594	Not found	False	[]		hepatitis
fluvoxamine	True	True	1.359529	Not found	False	[]		hernia
fluvoxamine	True			Not found	False	[]		herpes virus infection
fluvoxamine	True			Not found	False	[]		herpes simplex
fluvoxamine	True			Not found	False	[]		herpes zoster
fluvoxamine	True			Not found	False	[]		hiccups
fluvoxamine	True			Not found	False	[]		dysphonia
fluvoxamine	True	True	3.0005110000000004	Not found	False	[]		hostility
fluvoxamine	True	True	1.002615	Not found	False	[]		hypercholesterolaemia
fluvoxamine	True			Not found	False	[]		hyperaesthesia
fluvoxamine	True	True	1.008088	Not found	False	[]		hyperglycaemia
fluvoxamine	True	True	1.352551	Found	False	[]	hyperhidrosis	hyperhidrosis
fluvoxamine	True			Not found	False	[]		hyperlipidaemia
fluvoxamine	True			Found	False	[]	hyperprolactinaemia	hyperprolactinaemia
fluvoxamine	True			Found	False	[]	hypersensitivity reaction	hypersensitivity
fluvoxamine	True			Not found	False	[]		hypertension
fluvoxamine	True	True	4.375131	Not found	False	[]		hyperventilation
fluvoxamine	True	True	1.519463	Not found	False	[]		hypoaesthesia
fluvoxamine	True	True	3.7754	Not found	False	[]		illness anxiety disorder
fluvoxamine	True	True	1.234654	Not found	False	[]		hypoglycaemia
fluvoxamine	True	True	2.008618	Not found	False	[]		hypokalaemia
fluvoxamine	True			Not found	False	[]		hypomenorrhoea
fluvoxamine	True			Found	False	[]	hyponatraemia	hyponatraemia
fluvoxamine	True			Not found	False	[]		hypotension
fluvoxamine	True	True	1.567692	Found	False	[]	orthostatic hypotension	orthostatic hypotension
fluvoxamine	True			Not found	False	[]		hypothyroidism
fluvoxamine	True	True	1.941289	Not found	False	[]		conversion disorder
fluvoxamine	True	True	3.803668	Found	False	[]	inappropriate antidiuretic hormone secretion	inappropriate antidiuretic hormone secretion
fluvoxamine	True			Not found	False	[]		libido increased
fluvoxamine	True			Not found	False	[]		influenza
fluvoxamine	True			Not found	False	[]		intestinal obstruction
fluvoxamine	True	True	1.7808810000000002	Not found	False	[]		irritability
fluvoxamine	True	True	1.560898	Not found	False	[]		jaundice
fluvoxamine	True			Not found	False	[]		arthropathy
fluvoxamine	True	True	1.130583	Not found	False	[]		nephrolithiasis
fluvoxamine	True	True	1.016848	Not found	False	[]		acute kidney injury
fluvoxamine	True			Not found	False	[]		lacrimal disorder
fluvoxamine	True			Not found	False	[]		lacrimal structural disorder
fluvoxamine	True			Not found	False	[]		laryngospasm
fluvoxamine	True			Not found	False	[]		laryngitis
fluvoxamine	True			Not found	False	[]		muscle spasms
fluvoxamine	True			Not found	False	[]		lethargy
fluvoxamine	True	True	1.0121190000000002	Not found	False	[]		leukocytosis
fluvoxamine	True			Not found	False	[]		leukopenia
fluvoxamine	True			Not found	False	[]		vaginal discharge
fluvoxamine	True			Not found	False	[]		breast pain
fluvoxamine	True			Not found	False	[]		melaena
fluvoxamine	True			Not found	False	[]		menorrhagia
fluvoxamine	True			Not found	False	[]		menstrual disorder
fluvoxamine	True			Not found	False	[]		metrorrhagia
fluvoxamine	True	True	1.434273	Not found	False	[]		hypertonia
fluvoxamine	True			Not found	False	[]		hypotonia
fluvoxamine	True			Not found	False	[]		myopathy
fluvoxamine	True	True	3.517309	Not found	False	[]		mutism
fluvoxamine	True	True	1.982202	Found	False	[]	mydriasis	mydriasis
fluvoxamine	True			Not found	False	[]		myocardial infarction
fluvoxamine	True			Not found	False	[]		acute coronary syndrome
fluvoxamine	True	True	3.236425	Not found	False	[]		myoclonus
fluvoxamine	True			Found	False	[]	nausea	nausea
fluvoxamine	True			Not found	False	[]		neoplasm
fluvoxamine	True			Not found	False	[]		nervous system disorder
fluvoxamine	True			Found	False	[]	nervousness	nervousness
fluvoxamine	True	True	4.149498	Not found	False	[]		tension
fluvoxamine	True			Not found	False	[]		neuralgia
fluvoxamine	True	True	2.542151	Found	False	[]	neuroleptic malignant syndrome	neuroleptic malignant syndrome
fluvoxamine	True	True	3.163545	Not found	False	[]		neurosis
fluvoxamine	True			Not found	False	[]		nocturia
fluvoxamine	True			Not found	False	[]		obesity
fluvoxamine	True			Not found	False	[]		oliguria
fluvoxamine	True			Not found	False	[]		otitis media
fluvoxamine	True	True	1.38212	Not found	False	[]		pain
fluvoxamine	True			Not found	False	[]		pallor
fluvoxamine	True			Found	False	[]	palpitations	palpitations
fluvoxamine	True			Not found	False	[]		pancreatitis
fluvoxamine	True			Found	False	[]	paraesthesia	paraesthesia
fluvoxamine	True			Not found	False	[]		pelvic pain
fluvoxamine	True			Not found	False	[]		pericarditis
fluvoxamine	True	True	1.035608	Not found	False	[]		pharyngitis
fluvoxamine	True			Not found	False	[]		phlebitis
fluvoxamine	True			Not found	False	[]		pneumonia
fluvoxamine	True			Not found	False	[]		porphyrin metabolism disorder
fluvoxamine	True			Not found	False	[]		supraventricular extrasystoles
fluvoxamine	True	True	3.7754	Not found	False	[]		premenstrual syndrome
fluvoxamine	True	True	1.061802	Not found	False	[]		priapism
fluvoxamine	True	True	2.517043	Not found	False	[]		prostatic disorder
fluvoxamine	True			Found	False	[]	pruritus	pruritus
fluvoxamine	True	True	1.111419	Not found	False	[]		psoriasis
fluvoxamine	True	True	1.135853	Not found	False	[]		psychotic disorder
fluvoxamine	True			Not found	False	[]		pulmonary infarction
fluvoxamine	True			Not found	False	[]		vascular purpura
fluvoxamine	True			Not found	False	[]		purpura
fluvoxamine	True	True	4.134172	Not found	False	[]		henoch-schonlein purpura
fluvoxamine	True	True	1.043335	Not found	False	[]		hyperacusis
fluvoxamine	True			Not found	False	[]		retinal detachment
fluvoxamine	True	True	2.0513190000000003	Found	False	[]	rhabdomyolysis	rhabdomyolysis
fluvoxamine	True			Not found	False	[]		rhinitis
fluvoxamine	True	True	1.797529	Not found	False	[]		visual field defect
fluvoxamine	True			Not found	False	[]		seborrhoeic dermatitis
fluvoxamine	True	True	1.172843	Not found	False	[]		shock
fluvoxamine	True	True	1.860675	Not found	False	[]		salivary hypersecretion
fluvoxamine	True			Not found	False	[]		sinusitis
fluvoxamine	True	True	2.756277	Not found	False	[]		ligament sprain
fluvoxamine	True	True	1.412756	Not found	False	[]		stevens-johnson syndrome
fluvoxamine	True	True	1.1844100000000002	Not found	False	[]		erythema multiforme
fluvoxamine	True			Not found	False	[]		stomatitis
fluvoxamine	True			Not found	False	[]		cerebrovascular accident
fluvoxamine	True	True	1.678737	Not found	False	[]		suicide attempt
fluvoxamine	True	True	1.119934	Not found	False	[]		loss of consciousness
fluvoxamine	True			Not found	False	[]		syncope
fluvoxamine	True	True	1.28148	Found	False	[]	tachycardia	tachycardia
fluvoxamine	True	True	2.517043	Not found	False	[]		tenosynovitis
fluvoxamine	True			Not found	False	[]		tetany
fluvoxamine	True	True	1.953767	Not found	False	[]		thirst
fluvoxamine	True			Not found	False	[]		thrombocytopenia
fluvoxamine	True	True	1.398811	Not found	False	[]		tinnitus
fluvoxamine	True			Not found	False	[]		tooth disorder
fluvoxamine	True			Not found	False	[]		toothache
fluvoxamine	True	True	4.259313000000001	Not found	False	[]		torsade de pointes
fluvoxamine	True			Not found	False	[]		torticollis
fluvoxamine	True	True	1.4681525999999998	Found	False	[]	tremor	tremor
fluvoxamine	True	True	1.126926	Not found	False	[]		trismus
fluvoxamine	True			Not found	False	[]		unintended pregnancy
fluvoxamine	True			Not found	False	[]		upper respiratory tract infection
fluvoxamine	True			Not found	False	[]		pollakiuria
fluvoxamine	True	True	1.160586	Found	False	[]	urinary incontinence	urinary incontinence
fluvoxamine	True			Not found	False	[]		urinary tract infection
fluvoxamine	True	True	1.709647	Not found	False	[]		micturition disorder
fluvoxamine	True			Not found	False	[]		urethral disorder
fluvoxamine	True			Not found	False	[]		urinary tract disorder
fluvoxamine	True			Not found	False	[]		urticaria
fluvoxamine	True	True	5.08778	Not found	False	[]		vaginal infection
fluvoxamine	True			Not found	False	[]		vulvovaginal inflammation
fluvoxamine	True			Not found	False	[]		angiopathy
fluvoxamine	True			Not found	False	[]		vasculitis
fluvoxamine	True			Not found	False	[]		ventricular tachycardia
fluvoxamine	True			Not found	False	[]		vertigo
fluvoxamine	True			Not found	False	[]		viral infection
fluvoxamine	True			Found	False	[]	vomiting	vomiting
fluvoxamine	True	True	1.107071	Found	False	[]	dry mouth	dry mouth
fluvoxamine	True	True	1.709647	Found	False	[]	yawning	yawning
fluvoxamine	True	True	1.476156	Found	False	[]	urinary retention	urinary retention
fluvoxamine	True			Not found	False	[]		peripheral vascular disorder
fluvoxamine	True			Not found	False	[]		central nervous system neoplasm
fluvoxamine	True	True	3.390488	Not found	False	[]		intentional self-injury
fluvoxamine	True	True	1.157	Not found	False	[]		chills
fluvoxamine	True			Not found	False	[]		micturition urgency
fluvoxamine	True	True	3.052779	Not found	False	[]		akinesia
fluvoxamine	True	True	1.062594	Not found	False	[]		stupor
fluvoxamine	True	True	2.144213	Not found	False	[]		depressed level of consciousness
fluvoxamine	True	True	3.8438	Found	False	[]	agitation	agitation
fluvoxamine	True	True	1.940455	Not found	False	[]		apathy
fluvoxamine	True			Not found	False	[]		flat affect
fluvoxamine	True			Not found	False	[]		mood swings
fluvoxamine	True			Not found	False	[]		affect lability
fluvoxamine	True			Not found	False	[]		photophobia
fluvoxamine	True			Not found	False	[]		oedema peripheral
fluvoxamine	True	True	3.068216	Not found	False	[]		depressive symptom
fluvoxamine	True			Not found	False	[]		hypokinesia
fluvoxamine	True	True	1.59898	Not found	False	[]		hepatic function abnormal
fluvoxamine	True			Not found	False	[]		haematospermia
fluvoxamine	True			Not found	False	[]		mouth ulceration
fluvoxamine	True			Not found	False	[]		migraine
fluvoxamine	True	True	1.265808	Not found	False	[]		musculoskeletal stiffness
fluvoxamine	True			Not found	False	[]		nuchal rigidity
fluvoxamine	True			Not found	False	[]		alcohol intolerance
fluvoxamine	True			Not found	False	[]		application site reaction
fluvoxamine	True			Not found	False	[]		gastrointestinal carcinoma
fluvoxamine	True			Not found	False	[]		tongue discolouration
fluvoxamine	True			Not found	False	[]		tongue oedema
fluvoxamine	True			Not found	False	[]		tongue disorder
fluvoxamine	True			Not found	False	[]		injury
fluvoxamine	True	True	1.214631	Found	False	[]	galactorrhoea	galactorrhoea
fluvoxamine	True	True	1.6141	Found	False	[]	mania	mania
fluvoxamine	True			Not found	False	[]		muscular weakness
fluvoxamine	True	True	2.17878	Not found	False	[]		biliary colic
fluvoxamine	True	True	1.125307	Not found	False	[]		bone pain
fluvoxamine	True			Not found	False	[]		eye pain
fluvoxamine	True	True	2.238275	Not found	False	[]		paranoia
fluvoxamine	True			Not found	False	[]		hyporeflexia
fluvoxamine	True	True	14.087317	Not found	False	[]		schizophreniform disorder
fluvoxamine	True	True	1.1151650000000002	Not found	False	[]		crying
fluvoxamine	True	True	1.181903	Not found	False	[]		screaming
fluvoxamine	True			Not found	False	[]		skin discolouration
fluvoxamine	True			Not found	False	[]		dry skin
fluvoxamine	True	True	9.000171	Not found	False	[]		accommodation disorder
fluvoxamine	True			Not found	False	[]		tendinous contracture
fluvoxamine	True			Not found	False	[]		malnutrition
fluvoxamine	True			Found	False	[]	photosensitivity	photosensitivity reaction
fluvoxamine	True	True	2.0607960000000003	Not found	False	[]		interstitial lung disease
fluvoxamine	True			Not found	False	[]		hangover
fluvoxamine	True	True	1.131186	Found	False	[]	malaise	malaise
fluvoxamine	True			Not found	False	[]		discomfort
fluvoxamine	True			Not found	False	[]		ill-defined disorder
fluvoxamine	True	True	1.328417	Not found	False	[]		myalgia
fluvoxamine	True			Not found	False	[]		muscle twitching
fluvoxamine	True	True	3.0005110000000004	Not found	False	[]		gait disturbance
fluvoxamine	True			Not found	False	[]		cardiac fibrillation
fluvoxamine	True			Not found	False	[]		increased appetite
fluvoxamine	True			Not found	False	[]		anorectal discomfort
fluvoxamine	True			Not found	False	[]		rectal tenesmus
fluvoxamine	True			Not found	False	[]		proctalgia
fluvoxamine	True	True	1.311442	Not found	False	[]		thinking abnormal
fluvoxamine	True			Not found	False	[]		anorgasmia
fluvoxamine	True	True	8.58591	Not found	False	[]		ejaculation delayed
fluvoxamine	True			Not found	False	[]		abnormal dreams
fluvoxamine	True	True	1.67023	Not found	False	[]		euphoric mood
fluvoxamine	True	True	1.69181	Found	False	[]	suicidal ideation	suicidal ideation
fluvoxamine	True			Not found	False	[]		abdominal discomfort
fluvoxamine	True	True	11.829435	Not found	False	[]		somnolence neonatal
fluvoxamine	True			Not found	False	[]		dermatitis bullous
fluvoxamine	True			Not found	False	[]		gastrointestinal ulcer
fluvoxamine	True			Not found	False	[]		menstruation delayed
fluvoxamine	True			Found	False	[]	erectile dysfunction	erectile dysfunction
fluvoxamine	True			Found	False	[]	parkinsonism	parkinsonism
fluvoxamine	True			Not found	False	[]		rectal haemorrhage
fluvoxamine	True			Not found	False	[]		hepatobiliary disease
fluvoxamine	True			Not found	False	[]		peripheral coldness
fluvoxamine	True	True	2.17878	Not found	False	[]		dry eye
fluvoxamine	True	True	1.24026	Not found	False	[]		extrasystoles
fluvoxamine	True			Not found	False	[]		vision blurred
fluvoxamine	True			Not found	False	[]		abdominal distension
fluvoxamine	True	True	1.521704	Found	False	[]	akathisia	akathisia
fluvoxamine	True			Not found	False	[]		rash maculo-papular
fluvoxamine	True	True	5.08778	Not found	False	[]		hyperkinesia
fluvoxamine	True			Not found	False	[]		bradycardia
fluvoxamine	True			Not found	False	[]		neuropathy peripheral
fluvoxamine	True	True	1.568209	Not found	False	[]		homicidal ideation
fluvoxamine	True			Not found	False	[]		lymphadenopathy
fluvoxamine	True			Not found	False	[]		coordination abnormal
fluvoxamine	True			Not found	False	[]		feeling drunk
fluvoxamine	True	True	2.105149	Not found	False	[]		self-injurious ideation
fluvoxamine	True	True	2.17878	Not found	False	[]		paralysis
fluvoxamine	True	True	2.132203	Not found	False	[]		face oedema
fluvoxamine	True	True	1.143019	Not found	False	[]		visual impairment
fluvoxamine	True			Not found	False	[]		feeling jittery
fluvoxamine	True			Found	False	[]	sexual problem	sexual dysfunction
fluvoxamine	True			Not found	False	[]		renal pain
fluvoxamine	True			Not found	False	[]		dermatitis atopic
fluvoxamine	True	True	1.335365	Not found	False	[]		cardio-respiratory arrest
fluvoxamine	True			Not found	False	[]		obstructive airways disorder
fluvoxamine	True			Not found	False	[]		tardive dyskinesia
fluvoxamine	True	True	7.617204	Found	False	[]	serotonin syndrome	serotonin syndrome
fluvoxamine	True			Not found	False	[]		acne
fluvoxamine	True			Not found	False	[]		administration site reaction
fluvoxamine	True	True	1.2273889999999998	Found	False	[]	sleep problem	sleep disorder
fluvoxamine	True	True	1.251775	Not found	False	[]		cardiomyopathy
fluvoxamine	True			Not found	False	[]		hypersomnia
fluvoxamine	True	True	1.331551	Found	False	[]	insomnia	insomnia
fluvoxamine	True			Not found	False	[]		heart alternation
fluvoxamine	True			Not found	False	[]		female sexual dysfunction
fluvoxamine	True			Not found	False	[]		ileus
fluvoxamine	True			Not found	False	[]		parosmia
fluvoxamine	True			Not found	False	[]		embolism
fluvoxamine	True	True	2.17878	Not found	False	[]		obsessive-compulsive personality disorder
fluvoxamine	True	True	2.077828	Not found	False	[]		suicidal behaviour
fluvoxamine	True	True	27.858803	Not found	False	[]		activation syndrome
fluvoxamine	True			Not found	False	[]		coronary artery disease
fluvoxamine	True			Not found	False	[]		ageusia
fluvoxamine	True	True	2.104243	Not found	False	[]		ejaculation disorder
fluvoxamine	True			Not found	False	[]		vaginal haemorrhage
folate	True	True	1.327184					abdominal distension
folate	True	True	1.226318					anaphylactic shock
folate	True							decreased appetite
folate	True	True	2.517701					bronchospasm
folate	True							confusional state
folate	True	True	1.2373420000000002					feeling abnormal
folate	True							depression
folate	True							dyspnoea
folate	True							rash
folate	True							dermatitis
folate	True							flatulence
folate	True							irritability
folate	True							nausea
folate	True							pruritus
folate	True							seizure
folate	True							erythema
folate	True	True	4.134792					vitamin b12 deficiency
folate	True							malaise
folate	True							discomfort
folate	True							ill-defined disorder
folate	True							gastrointestinal disorder
folate	True							dyspepsia
folate	True							agitation
folate	True							judgement impaired
folate	True							dysgeusia
folate	True							sensitisation
4-methylpyrazole	True			Not found	False	[]		gastrointestinal pain
4-methylpyrazole	True			Not found	False	[]		abdominal pain
4-methylpyrazole	True			Not found	False	[]		anaemia
4-methylpyrazole	True			Not found	False	[]		anuria
4-methylpyrazole	True			Not found	False	[]		anxiety
4-methylpyrazole	True			Not found	False	[]		back pain
4-methylpyrazole	True			Not found	False	[]		diarrhoea
4-methylpyrazole	True			Not found	False	[]		disseminated intravascular coagulation
4-methylpyrazole	True			Not found	False	[]		dizziness
4-methylpyrazole	True			Found	False	['common']	sleepiness	somnolence
4-methylpyrazole	True			Not found	False	[]		dyspepsia
4-methylpyrazole	True			Not found	False	[]		eosinophilia
4-methylpyrazole	True			Not found	False	[]		rash
4-methylpyrazole	True			Not found	False	[]		dermatitis
4-methylpyrazole	True			Not found	False	[]		flushing
4-methylpyrazole	True			Found	False	['common']	headache	headache
4-methylpyrazole	True			Not found	False	[]		hiccups
4-methylpyrazole	True			Not found	False	[]		hypotension
4-methylpyrazole	True			Not found	False	[]		lymphangitis
4-methylpyrazole	True			Found	False	['common']	nausea	nausea
4-methylpyrazole	True			Not found	False	[]		nystagmus
4-methylpyrazole	True			Not found	False	[]		pain
4-methylpyrazole	True			Not found	False	[]		pharyngitis
4-methylpyrazole	True			Not found	False	[]		phlebitis
4-methylpyrazole	True			Not found	False	[]		seizure
4-methylpyrazole	True			Not found	False	[]		shock
4-methylpyrazole	True			Not found	False	[]		tachycardia
4-methylpyrazole	True			Not found	False	[]		vertigo
4-methylpyrazole	True			Not found	False	[]		vomiting
4-methylpyrazole	True			Not found	False	[]		sinus bradycardia
4-methylpyrazole	True			Not found	False	[]		agitation
4-methylpyrazole	True			Not found	False	[]		application site reaction
4-methylpyrazole	True			Not found	False	[]		injection site inflammation
4-methylpyrazole	True			Not found	False	[]		hangover
4-methylpyrazole	True			Not found	False	[]		decreased appetite
4-methylpyrazole	True			Not found	False	[]		dysgeusia
4-methylpyrazole	True			Not found	False	[]		phlebosclerosis
4-methylpyrazole	True			Not found	False	[]		vision blurred
4-methylpyrazole	True			Not found	False	[]		bradycardia
4-methylpyrazole	True			Not found	False	[]		feeling drunk
4-methylpyrazole	True			Not found	False	[]		visual impairment
formoterol	True			Not found	False	[]		gastrointestinal pain
formoterol	True			Not found	False	[]		abdominal pain
formoterol	True			Not found	False	[]		anaphylactic shock
formoterol	True			Not found	False	[]		angina pectoris
formoterol	True			Not found	False	[]		angioedema
formoterol	True			Not found	False	[]		anxiety
formoterol	True	True	1.0021606	Not found	False	[]		arrhythmia
formoterol	True	True	1.0279106	Not found	False	[]		atrial fibrillation
formoterol	True	True	1.0432272	Not found	False	[]		back pain
formoterol	True			Not found	False	[]		mental disorder
formoterol	True	True	3.0559021	Not found	False	[]		bronchitis
formoterol	True			Not found	False	[]		nervous system disorder
formoterol	True	True	1.3554378	Not found	False	[]		chest pain
formoterol	True	True	1.4145455	Not found	False	[]		infection
formoterol	True	True	2.4951736	Not found	False	[]		cough
formoterol	True			Not found	False	[]		diarrhoea
formoterol	True			Not found	False	[]		dizziness
formoterol	True	True	1.3687287	Not found	False	[]		dysgeusia
formoterol	True			Not found	False	[]		dyspepsia
formoterol	True	True	2.9111198000000003	Not found	False	[]		dyspnoea
formoterol	True			Not found	False	[]		oedema
formoterol	True	True	1.3941309999999998	Not found	False	[]		rash
formoterol	True			Not found	False	[]		dermatitis
formoterol	True	True	1.1666597	Not found	False	[]		fatigue
formoterol	True			Not found	False	[]		asthenia
formoterol	True			Not found	False	[]		gastroenteritis
formoterol	True			Not found	False	[]		gastrointestinal disorder
formoterol	True	True	1.0064906	Not found	False	[]		headache
formoterol	True	True	1.626799	Not found	False	[]		cardiac disorder
formoterol	True			Not found	False	[]		hyperglycaemia
formoterol	True	True	1.1983493	Not found	False	[]		hypersensitivity
formoterol	True	True	1.3676985	Not found	False	[]		hypertension
formoterol	True			Not found	False	[]		hypokalaemia
formoterol	True			Not found	False	[]		hypotension
formoterol	True	True	1.411103	Not found	False	[]		immune system disorder
formoterol	True			Not found	False	[]		inflammation
formoterol	True	True	1.4237261	Not found	False	[]		muscle spasms
formoterol	True			Not found	False	[]		mediastinal disorder
formoterol	True	True	2.3475543	Not found	False	[]		nasopharyngitis
formoterol	True			Not found	False	[]		nausea
formoterol	True	True	2.0630787	Not found	False	[]		nervousness
formoterol	True			Not found	False	[]		tension
formoterol	True	True	1.0776473	Not found	False	[]		palpitations
formoterol	True	True	2.586274	Not found	False	[]		pharyngeal disorder
formoterol	True	True	1.439373	Not found	False	[]		pharyngitis
formoterol	True			Not found	False	[]		pruritus
formoterol	True	True	2.528982	Not found	False	[]		rhinitis
formoterol	True	True	2.3478041	Not found	False	[]		sinusitis
formoterol	True			Not found	False	[]		sleep disorder
formoterol	True	True	1.3082476	Not found	False	[]		tachycardia
formoterol	True			Not found	False	[]		supraventricular tachycardia
formoterol	True	True	1.002208	Not found	False	[]		tonsillitis
formoterol	True	True	1.4409588	Not found	False	[]		tremor
formoterol	True	True	1.7911995	Not found	False	[]		upper respiratory tract infection
formoterol	True			Not found	False	[]		urticaria
formoterol	True	True	1.3392430000000002	Not found	False	[]		viral infection
formoterol	True			Not found	False	[]		vomiting
formoterol	True	True	1.0678637	Not found	False	[]		dry mouth
formoterol	True			Not found	False	[]		tachyarrhythmia
formoterol	True			Not found	False	[]		agitation
formoterol	True	True	1.0628074	Not found	False	[]		oedema peripheral
formoterol	True	True	1.596873	Not found	False	[]		lower respiratory tract infection
formoterol	True			Not found	False	[]		ventricular extrasystoles
formoterol	True			Not found	False	[]		eyelid oedema
formoterol	True			Not found	False	[]		respiratory arrest
formoterol	True			Not found	False	[]		malnutrition
formoterol	True			Not found	False	[]		skin disorder
formoterol	True			Not found	False	[]		metabolic acidosis
formoterol	True	True	1.8429125	Not found	False	[]		malaise
formoterol	True			Not found	False	[]		discomfort
formoterol	True	True	1.0851567	Not found	False	[]		feeling abnormal
formoterol	True			Not found	False	[]		ill-defined disorder
formoterol	True	True	3.77527	Not found	False	[]		myalgia
formoterol	True	True	1.436277	Not found	False	[]		musculoskeletal discomfort
formoterol	True	True	5.868498000000001	Not found	False	[]		increased bronchial secretion
formoterol	True	True	3.357939	Not found	False	[]		sputum increased
formoterol	True	True	1.52296	Not found	False	[]		oedema mouth
formoterol	True	True	2.157917	Not found	False	[]		bronchospasm paradoxical
formoterol	True			Not found	False	[]		conjunctival irritation
formoterol	True			Not found	False	[]		extrasystoles
formoterol	True	True	2.2235151	Not found	False	[]		throat irritation
formoterol	True	True	1.0002909	Not found	False	[]		insomnia
formoterol	True	True	3.3561956	Not found	False	[]		dysphonia
formoterol	True			Not found	False	[]		conjunctivitis
formoterol	True			Not found	False	[]		connective tissue disorder
formoterol	True			Not found	False	[]		dermatitis contact
formoterol	True	True	2.9190269000000004	Not found	False	[]		influenza
formoterol	True	True	2.1116231	Not found	False	[]		nasal congestion
formoterol	True	True	2.411946	Not found	False	[]		respiratory tract infection
formoterol	True	True	1.072761	Not found	False	[]		pharyngitis streptococcal
formoterol	True			Not found	False	[]		urinary tract infection
formoterol	True			Not found	False	[]		injury
formoterol	True	True	1.945899	Not found	False	[]		acute sinusitis
formoterol	True	True	2.168492	Not found	False	[]		tracheobronchitis
formoterol	True			Not found	False	[]		viral diarrhoea
formoterol	True			Not found	False	[]		viral upper respiratory tract infection
formoterol	True	True	2.27229	Not found	False	[]		skin abrasion
formoterol	True	True	3.176308	Not found	False	[]		rhinitis allergic
formoterol	True			Not found	False	[]		abscess
formoterol	True			Not found	False	[]		arteriosclerosis
formoterol	True			Not found	False	[]		arthralgia
formoterol	True			Not found	False	[]		arthritis
formoterol	True	True	1.110978	Not found	False	[]		rheumatoid arthritis
formoterol	True			Not found	False	[]		atrial flutter
formoterol	True			Not found	False	[]		atrioventricular block
formoterol	True			Not found	False	[]		bone disorder
formoterol	True	True	3.4191001	Not found	False	[]		oral candidiasis
formoterol	True	True	6.984024	Not found	False	[]		candida infection
formoterol	True			Not found	False	[]		cerebral infarction
formoterol	True			Not found	False	[]		constipation
formoterol	True			Not found	False	[]		cystitis noninfective
formoterol	True			Not found	False	[]		cystitis
formoterol	True			Not found	False	[]		bladder pain
formoterol	True			Not found	False	[]		dehydration
formoterol	True	True	1.38198	Not found	False	[]		gastritis
formoterol	True	True	1.6989624	Not found	False	[]		glaucoma
formoterol	True	True	1.45231	Not found	False	[]		glycosuria
formoterol	True			Not found	False	[]		gout
formoterol	True			Not found	False	[]		cardiac failure congestive
formoterol	True			Not found	False	[]		haematuria
formoterol	True	True	1.276789	Not found	False	[]		hernia
formoterol	True			Not found	False	[]		herpes simplex
formoterol	True	True	1.37922	Not found	False	[]		herpes zoster
formoterol	True			Not found	False	[]		hyperkalaemia
formoterol	True	True	1.384916	Not found	False	[]		hyperlipidaemia
formoterol	True			Not found	False	[]		hypoglycaemia
formoterol	True			Not found	False	[]		nephrolithiasis
formoterol	True			Not found	False	[]		leukocytosis
formoterol	True	True	3.1564682	Not found	False	[]		lung disorder
formoterol	True			Not found	False	[]		melaena
formoterol	True			Not found	False	[]		myocardial infarction
formoterol	True			Not found	False	[]		acute coronary syndrome
formoterol	True	True	1.4189440000000002	Not found	False	[]		neoplasm
formoterol	True			Not found	False	[]		nocturia
formoterol	True			Not found	False	[]		pain
formoterol	True			Not found	False	[]		pelvic pain
formoterol	True	True	1.387928	Not found	False	[]		tooth abscess
formoterol	True			Not found	False	[]		pyuria
formoterol	True			Not found	False	[]		urethral disorder
formoterol	True	True	1.053482	Not found	False	[]		urinary tract disorder
formoterol	True			Not found	False	[]		hypokinesia
formoterol	True			Not found	False	[]		musculoskeletal stiffness
formoterol	True			Not found	False	[]		nuchal rigidity
formoterol	True			Not found	False	[]		hypercalciuria
formoterol	True			Not found	False	[]		toxicity to various agents
formoterol	True			Not found	False	[]		retroperitoneal haemorrhage
formoterol	True	True	1.365022	Not found	False	[]		skin hypertrophy
formoterol	True			Not found	False	[]		injection site pain
formoterol	True			Not found	False	[]		paraesthesia oral
formoterol	True			Not found	False	[]		skin discolouration
formoterol	True			Not found	False	[]		dry skin
formoterol	True			Not found	False	[]		tendinous contracture
formoterol	True			Not found	False	[]		urine abnormality
formoterol	True			Not found	False	[]		rectal haemorrhage
formoterol	True			Not found	False	[]		paralysis
formoterol	True	True	3.1303345	Not found	False	[]		lung neoplasm malignant
formoterol	True			Not found	False	[]		breast neoplasm
formoterol	True			Not found	False	[]		somnolence
formoterol	True	True	1.7735288	Not found	False	[]		visual impairment
foscarnet	True			Not found	False	[]		gastrointestinal pain
foscarnet	True			Not found	False	[]		abdominal pain
foscarnet	True			Not found	False	[]		abscess
foscarnet	True			Not found	False	[]		acidosis
foscarnet	True			Not found	False	[]		agranulocytosis
foscarnet	True			Not found	False	[]		albuminuria
foscarnet	True	True	3.053774	Not found	False	[]		amnesia
foscarnet	True			Not found	False	[]		anaemia
foscarnet	True	True	1.117892	Not found	False	[]		decreased appetite
foscarnet	True			Not found	False	[]		anxiety
foscarnet	True	True	8.58632	Not found	False	[]		aphasia
foscarnet	True			Not found	False	[]		arthralgia
foscarnet	True			Not found	False	[]		musculoskeletal discomfort
foscarnet	True			Not found	False	[]		asthenia
foscarnet	True			Not found	False	[]		ataxia
foscarnet	True			Not found	False	[]		back pain
foscarnet	True			Not found	False	[]		bacterial infection
foscarnet	True			Not found	False	[]		bronchospasm
foscarnet	True	True	1.226374	Not found	False	[]		cachexia
foscarnet	True	True	1.342134	Not found	False	[]		candida infection
foscarnet	True			Not found	False	[]		cerebrovascular disorder
foscarnet	True			Not found	False	[]		chest pain
foscarnet	True	True	1.2741360000000002	Not found	False	[]		coma
foscarnet	True			Not found	False	[]		confusional state
foscarnet	True			Not found	False	[]		feeling abnormal
foscarnet	True			Not found	False	[]		conjunctivitis
foscarnet	True			Not found	False	[]		constipation
foscarnet	True			Not found	False	[]		cough
foscarnet	True			Not found	False	[]		dysphagia
foscarnet	True			Not found	False	[]		dehydration
foscarnet	True	True	2.1792800000000003	Not found	False	[]		diabetes insipidus
foscarnet	True			Not found	False	[]		diarrhoea
foscarnet	True			Not found	False	[]		dizziness
foscarnet	True			Not found	False	[]		dyspepsia
foscarnet	True			Not found	False	[]		dyspnoea
foscarnet	True			Not found	False	[]		dysuria
foscarnet	True	True	1.19556	Not found	False	[]		oedema
foscarnet	True	True	10.813583	Not found	False	[]		toxic epidermal necrolysis
foscarnet	True			Not found	False	[]		erythema multiforme
foscarnet	True			Not found	False	[]		rash
foscarnet	True			Not found	False	[]		dermatitis
foscarnet	True			Not found	False	[]		congenital eye disorder
foscarnet	True			Not found	False	[]		eye disorder
foscarnet	True			Not found	False	[]		fatigue
foscarnet	True			Not found	False	[]		flatulence
foscarnet	True			Not found	False	[]		flushing
foscarnet	True			Found	False	[]	hallucinations	hallucination
foscarnet	True			Not found	False	[]		headache
foscarnet	True			Not found	False	[]		cardiac arrest
foscarnet	True	True	3.580712	Not found	False	[]		haematuria
foscarnet	True			Not found	False	[]		haemoptysis
foscarnet	True			Not found	False	[]		hypertension
foscarnet	True	True	8.58632	Not found	False	[]		hypoaesthesia
foscarnet	True	True	5.359318	Not found	False	[]		hypocalcaemia
foscarnet	True	True	4.786992	Not found	False	[]		hypokalaemia
foscarnet	True	True	3.191281	Not found	False	[]		hyponatraemia
foscarnet	True			Not found	False	[]		hypoproteinaemia
foscarnet	True			Not found	False	[]		hypotension
foscarnet	True	True	1.050452	Not found	False	[]		inappropriate antidiuretic hormone secretion
foscarnet	True			Not found	False	[]		nephrolithiasis
foscarnet	True	True	1.594218	Not found	False	[]		acute kidney injury
foscarnet	True			Not found	False	[]		muscle spasms
foscarnet	True	True	1.043878	Not found	False	[]		leukopenia
foscarnet	True	True	3.321345	Not found	False	[]		melaena
foscarnet	True			Not found	False	[]		meningitis
foscarnet	True			Not found	False	[]		myopathy
foscarnet	True	True	1.781576	Not found	False	[]		fungal infection
foscarnet	True			Not found	False	[]		myositis
foscarnet	True			Not found	False	[]		nausea
foscarnet	True			Not found	False	[]		neoplasm
foscarnet	True			Not found	False	[]		nervousness
foscarnet	True			Not found	False	[]		tension
foscarnet	True	True	1.250899	Not found	False	[]		neutropenia
foscarnet	True			Not found	False	[]		nocturia
foscarnet	True			Not found	False	[]		pain
foscarnet	True			Not found	False	[]		palpitations
foscarnet	True			Not found	False	[]		pancreatitis
foscarnet	True	True	2.571152	Not found	False	[]		pancytopenia
foscarnet	True	True	1.386219	Found	False	[]	paresthesia	paraesthesia
foscarnet	True			Not found	False	[]		pharyngitis
foscarnet	True	True	5.636915	Not found	False	[]		pneumothorax
foscarnet	True	True	2.517754	Not found	False	[]		polyuria
foscarnet	True			Not found	False	[]		pruritus
foscarnet	True	True	2.6980880000000003	Not found	False	[]		respiratory failure
foscarnet	True			Not found	False	[]		rhabdomyolysis
foscarnet	True			Not found	False	[]		rhinitis
foscarnet	True			Not found	False	[]		seborrhoeic dermatitis
foscarnet	True	True	2.054583	Not found	False	[]		seizure
foscarnet	True	True	1.198782	Not found	False	[]		sinusitis
foscarnet	True			Not found	False	[]		skin ulcer
foscarnet	True			Not found	False	[]		stevens-johnson syndrome
foscarnet	True	True	1.668352	Not found	False	[]		mouth ulceration
foscarnet	True			Not found	False	[]		stridor
foscarnet	True			Not found	False	[]		sinus tachycardia
foscarnet	True			Not found	False	[]		thirst
foscarnet	True			Not found	False	[]		thrombocytopenia
foscarnet	True			Not found	False	[]		thrombosis
foscarnet	True			Not found	False	[]		tremor
foscarnet	True			Not found	False	[]		urethral disorder
foscarnet	True			Not found	False	[]		urinary tract infection
foscarnet	True			Not found	False	[]		vomiting
foscarnet	True			Not found	False	[]		dry mouth
foscarnet	True	True	1.441446	Not found	False	[]		urinary retention
foscarnet	True			Not found	False	[]		ventricular arrhythmia
foscarnet	True			Not found	False	[]		atrioventricular block first degree
foscarnet	True	True	2.1792800000000003	Not found	False	[]		stupor
foscarnet	True	True	1.22119	Not found	False	[]		depressed level of consciousness
foscarnet	True			Not found	False	[]		agitation
foscarnet	True			Not found	False	[]		hyperphosphataemia
foscarnet	True			Not found	False	[]		hypophosphataemia
foscarnet	True	True	3.923498	Not found	False	[]		hypomagnesaemia
foscarnet	True			Not found	False	[]		injection site inflammation
foscarnet	True	True	2.521491	Not found	False	[]		renal impairment
foscarnet	True			Not found	False	[]		muscular weakness
foscarnet	True			Not found	False	[]		eye pain
foscarnet	True			Not found	False	[]		injection site pain
foscarnet	True	True	2.1792800000000003	Not found	False	[]		platelet disorder
foscarnet	True			Not found	False	[]		dermatitis bullous
foscarnet	True			Not found	False	[]		rash pustular
foscarnet	True			Not found	False	[]		skin discolouration
foscarnet	True			Not found	False	[]		white blood cell disorder
foscarnet	True			Not found	False	[]		pseudolymphoma
foscarnet	True			Not found	False	[]		malaise
foscarnet	True	True	2.1792800000000003	Not found	False	[]		discomfort
foscarnet	True			Not found	False	[]		ill-defined disorder
foscarnet	True			Not found	False	[]		myalgia
foscarnet	True			Not found	False	[]		rash erythematous
foscarnet	True	True	8.58632	Not found	False	[]		muscle contractions involuntary
foscarnet	True			Not found	False	[]		lung infiltration
foscarnet	True			Not found	False	[]		sepsis
foscarnet	True	True	1.441446	Not found	False	[]		rectal haemorrhage
foscarnet	True	True	4.007485	Found	False	['common']	electrolyte disturbance	electrolyte imbalance
foscarnet	True			Not found	False	[]		influenza like illness
foscarnet	True			Not found	False	[]		rash maculo-papular
foscarnet	True			Not found	False	[]		chills
foscarnet	True			Not found	False	[]		neuropathy peripheral
foscarnet	True	True	2.268263	Not found	False	[]		generalised tonic-clonic seizure
foscarnet	True			Not found	False	[]		lymphadenopathy
foscarnet	True			Not found	False	[]		dementia
foscarnet	True			Not found	False	[]		coordination abnormal
foscarnet	True			Not found	False	[]		face oedema
foscarnet	True	True	3.353749	Found	False	[]	nephrotoxicity	nephropathy toxic
foscarnet	True			Not found	False	[]		hyperhidrosis
foscarnet	True			Not found	False	[]		insomnia
foscarnet	True			Not found	False	[]		aggression
foscarnet	True	True	2.243373	Not found	False	[]		renal failure
foscarnet	True			Not found	False	[]		somnolence
fosfomycin	True			Not found	False	[]		gastrointestinal pain
fosfomycin	True			Not found	False	[]		abdominal pain
fosfomycin	True	True	2.292306	Not found	False	[]		anaphylactic shock
fosfomycin	True			Not found	False	[]		aplastic anaemia
fosfomycin	True			Not found	False	[]		angioedema
fosfomycin	True			Not found	False	[]		decreased appetite
fosfomycin	True			Not found	False	[]		asthenia
fosfomycin	True			Not found	False	[]		asthma
fosfomycin	True			Not found	False	[]		back pain
fosfomycin	True			Not found	False	[]		infection
fosfomycin	True			Not found	False	[]		constipation
fosfomycin	True			Found	False	['common']	diarrhea	diarrhoea
fosfomycin	True			Not found	False	[]		dizziness
fosfomycin	True			Not found	False	[]		dyspepsia
fosfomycin	True			Not found	False	[]		dysuria
fosfomycin	True			Not found	False	[]		ear disorder
fosfomycin	True	True	3.091425	Not found	False	[]		eosinophilia
fosfomycin	True			Not found	False	[]		rash
fosfomycin	True			Not found	False	[]		dermatitis
fosfomycin	True			Not found	False	[]		flatulence
fosfomycin	True			Found	False	['common']	headache	headache
fosfomycin	True	True	1.885745	Not found	False	[]		haematuria
fosfomycin	True			Not found	False	[]		influenza
fosfomycin	True	True	1.38304	Not found	False	[]		jaundice cholestatic
fosfomycin	True	True	3.77623	Not found	False	[]		megacolon
fosfomycin	True			Not found	False	[]		menstrual disorder
fosfomycin	True			Found	False	['common']	nausea	nausea
fosfomycin	True			Not found	False	[]		nervousness
fosfomycin	True			Not found	False	[]		tension
fosfomycin	True			Not found	False	[]		optic neuritis
fosfomycin	True			Not found	False	[]		pain
fosfomycin	True			Not found	False	[]		paraesthesia
fosfomycin	True	True	1.226948	Not found	False	[]		pharyngitis
fosfomycin	True	True	1.289202	Not found	False	[]		pruritus
fosfomycin	True			Not found	False	[]		rhinitis
fosfomycin	True			Not found	False	[]		skin disorder
fosfomycin	True			Not found	False	[]		vaginal infection
fosfomycin	True			Not found	False	[]		vulvovaginal inflammation
fosfomycin	True			Not found	False	[]		vomiting
fosfomycin	True			Not found	False	[]		dry mouth
fosfomycin	True			Not found	False	[]		migraine
fosfomycin	True			Not found	False	[]		hepatic necrosis
fosfomycin	True			Not found	False	[]		abnormal faeces
fosfomycin	True			Not found	False	[]		myalgia
fosfomycin	True			Not found	False	[]		musculoskeletal discomfort
fosfomycin	True	True	4.222519	Not found	False	[]		lymphadenopathy
fosfomycin	True			Not found	False	[]		insomnia
fosfomycin	True			Not found	False	[]		hypoacusis
fosfomycin	True	True	2.343538	Not found	False	[]		deafness
fosfomycin	True			Not found	False	[]		somnolence
fosinopril	True							abdominal distension
fosinopril	True							gastrointestinal pain
fosinopril	True							abdominal pain
fosinopril	True							agranulocytosis
fosinopril	True							anaemia
fosinopril	True							haemolytic anaemia
fosinopril	True	True	1.346289					angina pectoris
fosinopril	True	True	17.979684000000002					angioedema
fosinopril	True	True	1.346732					anuria
fosinopril	True	True	1.202088					arrhythmia
fosinopril	True							arthralgia
fosinopril	True							musculoskeletal discomfort
fosinopril	True	True	1.38209					arthritis
fosinopril	True	True	1.2558669					asthenia
fosinopril	True							asthma
fosinopril	True							blister
fosinopril	True	True	1.181829					dermatitis bullous
fosinopril	True							breast disorder
fosinopril	True	True	1.307014					bronchospasm
fosinopril	True							cardiac tamponade
fosinopril	True							cerebral infarction
fosinopril	True	True	1.7122229999999998					transient ischaemic attack
fosinopril	True	True	1.3224171					chest pain
fosinopril	True							pleuritic pain
fosinopril	True							infection
fosinopril	True	True	1.066582					confusional state
fosinopril	True							feeling abnormal
fosinopril	True	True	1.066118					constipation
fosinopril	True	True	1.38209					muscle contracture
fosinopril	True	True	1.626945					cough
fosinopril	True							cranial nerve disorder
fosinopril	True	True	1.830705					sudden death
fosinopril	True							disturbance in sexual arousal
fosinopril	True							libido decreased
fosinopril	True	True	1.419385					dysphagia
fosinopril	True	True	8.58588					dermatitis
fosinopril	True							dermatitis exfoliative
fosinopril	True	True	1.905839					diabetes mellitus
fosinopril	True	True	8.58588					diarrhoea
fosinopril	True	True	1.1416847					dizziness
fosinopril	True							somnolence
fosinopril	True							patent ductus arteriosus
fosinopril	True							dysgeusia
fosinopril	True	True	3.408626					dyspnoea
fosinopril	True							ear pain
fosinopril	True	True	1.505766					ecchymosis
fosinopril	True	True	1.346178					oedema
fosinopril	True							eosinophilia
fosinopril	True							epistaxis
fosinopril	True							rash
fosinopril	True	True	1.0485835					fatigue
fosinopril	True							microsomia
fosinopril	True							flatulence
fosinopril	True							flushing
fosinopril	True	True	1.714463					gout
fosinopril	True							headache
fosinopril	True	True	1.128034					cardiac arrest
fosinopril	True	True	1.206836					dyspepsia
fosinopril	True							haemorrhage
fosinopril	True	True	1.285361					hepatitis
fosinopril	True	True	2.436459					hepatomegaly
fosinopril	True	True	1.4819449999999998					dysphonia
fosinopril	True	True	1.374323					hyperhidrosis
fosinopril	True	True	3.063103					hyperkalaemia
fosinopril	True	True	1.167953					hypertensive crisis
fosinopril	True	True	1.265517					hyponatraemia
fosinopril	True	True	2.624111					orthostatic hypotension
fosinopril	True	True	1.38435					influenza
fosinopril	True							jaundice
fosinopril	True							nephropathy
fosinopril	True	True	1.5561042					acute kidney injury
fosinopril	True	True	2.7481910000000003					laryngitis
fosinopril	True	True	1.94717					leukocytosis
fosinopril	True							leukopenia
fosinopril	True							menstrual disorder
fosinopril	True	True	2.487431					muscle spasms
fosinopril	True	True	1.6807559999999997					musculoskeletal pain
fosinopril	True	True	1.3733964					myocardial infarction
fosinopril	True							acute coronary syndrome
fosinopril	True							nausea
fosinopril	True	True	1.385527					nervousness
fosinopril	True							tension
fosinopril	True							neutropenia
fosinopril	True							sensory loss
fosinopril	True	True	1.518946					hypoaesthesia
fosinopril	True							oliguria
fosinopril	True	True	5.753951					pain
fosinopril	True							palpitations
fosinopril	True	True	1.590234					pancreatitis
fosinopril	True							pancytopenia
fosinopril	True							paraesthesia
fosinopril	True							pemphigus
fosinopril	True							pharyngitis
fosinopril	True	True	1.056057					pneumonia
fosinopril	True	True	1.2987					polyuria
fosinopril	True							prostatic disorder
fosinopril	True							prurigo
fosinopril	True	True	1.028978					pruritus
fosinopril	True							pulmonary eosinophilia
fosinopril	True							respiratory tract infection
fosinopril	True							rhinitis
fosinopril	True							serositis
fosinopril	True							shock
fosinopril	True	True	1.170632					sinusitis
fosinopril	True							sleep disorder
fosinopril	True	True	1.2118153					cerebrovascular accident
fosinopril	True	True	1.216055					swelling
fosinopril	True							loss of consciousness
fosinopril	True	True	2.076144					syncope
fosinopril	True	True	1.1098590000000002					thrombocytopenia
fosinopril	True							tinnitus
fosinopril	True	True	1.38209					tracheobronchitis
fosinopril	True	True	1.038963					tremor
fosinopril	True	True	1.928491					upper respiratory tract infection
fosinopril	True	True	1.498957					pollakiuria
fosinopril	True	True	3.77537					urticaria
fosinopril	True							vasculitis
fosinopril	True	True	1.486001					vertigo
fosinopril	True	True	1.2475200000000002					viral infection
fosinopril	True							vomiting
fosinopril	True							dry mouth
fosinopril	True	True	5.269893					oligohydramnios
fosinopril	True	True	1.7363399999999998					peripheral vascular disorder
fosinopril	True							mood swings
fosinopril	True							affect lability
fosinopril	True							oral disorder
fosinopril	True							dry skin
fosinopril	True							myalgia
fosinopril	True							arrhythmia supraventricular
fosinopril	True							decreased appetite
fosinopril	True							abdominal pain upper
fosinopril	True							memory impairment
fosinopril	True							feeling cold
fosinopril	True							eye irritation
fosinopril	True	True	2.583441					swollen tongue
fosinopril	True	True	1.0574671					oedema peripheral
fosinopril	True	True	3.054844					skin induration
fosinopril	True	True	1.126865					respiratory tract congestion
fosinopril	True							pulmonary congestion
fosinopril	True	True	1.452531					conduction disorder
fosinopril	True							anaphylactic shock
fosinopril	True							anaphylactoid reaction
fosinopril	True	True	1.922801					photosensitivity reaction
fosinopril	True	True	2.04051					bradycardia
fosinopril	True	True	1.398307					lymphadenopathy
fosinopril	True							eschar
fosinopril	True	True	1.293092					hypovolaemia
fosinopril	True	True	2.19806					sexual dysfunction
fosinopril	True							renal pain
fosinopril	True							cardio-respiratory arrest
fosinopril	True	True	2.666871					nail disorder
fosinopril	True							insomnia
fosinopril	True							respiratory disorder
fosinopril	True							respiration abnormal
fosinopril	True							microcephaly
fosinopril	True	True	6.258761					intermittent claudication
fosinopril	True	True	2.2500871					coronary artery disease
fosinopril	True							visual impairment
fosinopril	True							aplastic anaemia
fosinopril	True							anaemia megaloblastic
fosinopril	True							toxic epidermal necrolysis
fosinopril	True	True	1.476133					eructation
fosinopril	True							gastritis
fosinopril	True	True	2.220005					gastroenteritis
fosinopril	True	True	7.728029					breath odour
fosinopril	True							hallucination
fosinopril	True							hypersensitivity
fosinopril	True							intestinal obstruction
fosinopril	True	True	1.777014					nephrolithiasis
fosinopril	True	True	1.001632					tubulointerstitial nephritis
fosinopril	True							pleurisy
fosinopril	True							polyp
fosinopril	True							pulmonary oedema
fosinopril	True	True	1.667394					vascular purpura
fosinopril	True	True	1.419679					purpura
fosinopril	True							sialoadenitis
fosinopril	True							sneezing
fosinopril	True							stevens-johnson syndrome
fosinopril	True							erythema multiforme
fosinopril	True							tendonitis
fosinopril	True	True	1.86721					injury
fosinopril	True	True	1.1356579999999998					chills
fosinopril	True							polydipsia
fosinopril	True							agitation
fosinopril	True							abnormal faeces
fosinopril	True							respiratory arrest
fosinopril	True							skin bacterial infection
fosinopril	True							xanthopsia
fosinopril	True							malaise
fosinopril	True	True	1.024852					discomfort
fosinopril	True							ill-defined disorder
fosinopril	True							increased appetite
fosinopril	True							palmar-plantar erythrodysaesthesia syndrome
fosinopril	True	True	1.864113					erectile dysfunction
fosinopril	True							vision blurred
fosinopril	True	True	1.062519					neuropathy peripheral
fosinopril	True							respiratory distress
fosinopril	True	True	1.667394					musculoskeletal chest pain
fosinopril	True							vasculitis necrotising
fosinopril	True							muscular weakness
fosinopril	True							monoparesis
fosinopril	True							hot flush
fosinopril	True							menopausal symptoms
fosinopril	True							ear infection
fosinopril	True							rhythm idioventricular
fosinopril	True	True	1.0432830000000002					ventricular arrhythmia
fosinopril	True							skin discomfort
fosinopril	True							vaginal haemorrhage
romidepsin	True			Not found	False	[]		gastrointestinal pain
romidepsin	True			Not found	False	[]		abdominal pain
romidepsin	True	True	1.922578	Found	False	['common']	anemia	anaemia
romidepsin	True	True	2.901293	Not found	False	[]		decreased appetite
romidepsin	True	True	1.123592	Not found	False	[]		asthenia
romidepsin	True			Not found	False	[]		neoplasm malignant
romidepsin	True	True	1.8005859999999998	Not found	False	[]		cellulitis
romidepsin	True			Not found	False	[]		chest pain
romidepsin	True			Not found	False	[]		constipation
romidepsin	True			Not found	False	[]		cough
romidepsin	True			Not found	False	[]		dehydration
romidepsin	True			Not found	False	[]		dermatitis
romidepsin	True	True	3.165571	Not found	False	[]		dermatitis exfoliative
romidepsin	True			Not found	False	[]		diarrhoea
romidepsin	True	True	3.44766	Not found	False	[]		dysgeusia
romidepsin	True			Not found	False	[]		dyspnoea
romidepsin	True			Not found	False	[]		oedema
romidepsin	True	True	1.868856	Found	False	['common']	fatigue	fatigue
romidepsin	True	True	3.075756	Not found	False	[]		gastrointestinal disorder
romidepsin	True			Not found	False	[]		headache
romidepsin	True			Not found	False	[]		cardiac disorder
romidepsin	True			Not found	False	[]		hyperbilirubinaemia
romidepsin	True	True	3.055688	Not found	False	[]		hyperglycaemia
romidepsin	True			Not found	False	[]		hypersensitivity
romidepsin	True	True	11.397557	Not found	False	[]		hypocalcaemia
romidepsin	True	True	2.0788	Not found	False	[]		hypokalaemia
romidepsin	True	True	2.616304	Not found	False	[]		hyponatraemia
romidepsin	True	True	1.398975	Not found	False	[]		hypotension
romidepsin	True			Not found	False	[]		acute kidney injury
romidepsin	True	True	3.3234700000000004	Found	False	['common']	leukopenia	leukopenia
romidepsin	True	True	5.090488000000001	Not found	False	[]		lymphopenia
romidepsin	True			Not found	False	[]		mediastinal disorder
romidepsin	True	True	3.3234700000000004	Not found	False	[]		multiple organ dysfunction syndrome
romidepsin	True	True	1.43221	Found	False	['common']	nausea	nausea
romidepsin	True			Not found	False	[]		nervous system disorder
romidepsin	True			Not found	False	[]		neutropenia
romidepsin	True			Not found	False	[]		pneumonia
romidepsin	True			Not found	False	[]		pruritus
romidepsin	True			Not found	False	[]		pulmonary embolism
romidepsin	True			Not found	False	[]		acute respiratory distress syndrome
romidepsin	True			Not found	False	[]		cardiogenic shock
romidepsin	True	True	1.362644	Not found	False	[]		septic shock
romidepsin	True			Not found	False	[]		stomatitis
romidepsin	True			Not found	False	[]		dizziness
romidepsin	True			Not found	False	[]		loss of consciousness
romidepsin	True			Not found	False	[]		shock
romidepsin	True	True	1.370499	Not found	False	[]		syncope
romidepsin	True			Not found	False	[]		tachycardia
romidepsin	True	True	4.973101	Found	False	['common']	thrombocytopenia	thrombocytopenia
romidepsin	True	True	1.384243	Found	False	['common']	vomiting	vomiting
romidepsin	True	True	78.9411	Found	False	[]	cutaneous t-cell lymphoma	cutaneous t-cell lymphoma
romidepsin	True	True	1.949514	Not found	False	[]		chills
romidepsin	True			Not found	False	[]		ventricular arrhythmia
romidepsin	True			Not found	False	[]		oedema peripheral
romidepsin	True	True	3.165571	Not found	False	[]		hypophosphataemia
romidepsin	True	True	1.039152	Not found	False	[]		deep vein thrombosis
romidepsin	True			Not found	False	[]		hypermagnesaemia
romidepsin	True	True	9.295535	Not found	False	[]		hypomagnesaemia
romidepsin	True			Not found	False	[]		myocardial ischaemia
romidepsin	True			Not found	False	[]		malnutrition
romidepsin	True	True	5.090488000000001	Not found	False	[]		hypoalbuminaemia
romidepsin	True	True	3.418461	Not found	False	[]		disease progression
romidepsin	True	True	1.398975	Not found	False	[]		sepsis
romidepsin	True	True	1.788139	Not found	False	[]		death
romidepsin	True			Not found	False	[]		arrhythmia supraventricular
romidepsin	True	True	8.58711	Not found	False	[]		hyperuricaemia
romidepsin	True			Not found	False	[]		febrile neutropenia
romidepsin	True			Not found	False	[]		device related infection
romidepsin	True			Not found	False	[]		candida sepsis
romidepsin	True	True	28.84692	Not found	False	[]		cardiopulmonary failure
furosemide	True	True	2.17863	Not found	False	[]		gastrointestinal pain
furosemide	True			Not found	False	[]		abdominal pain
furosemide	True			Not found	False	[]		pancreatitis acute
furosemide	True	True	1.1654528	Not found	False	[]		agranulocytosis
furosemide	True			Not found	False	[]		anaphylactic shock
furosemide	True	True	1.3876772	Not found	False	[]		anaemia
furosemide	True	True	1.056257	Not found	False	[]		aplastic anaemia
furosemide	True			Not found	False	[]		haemolytic anaemia
furosemide	True	True	1.0118427	Not found	False	[]		decreased appetite
furosemide	True	True	1.235409	Not found	False	[]		arrhythmia
furosemide	True	True	1.1247408	Not found	False	[]		asthenia
furosemide	True	True	1.2049387	Not found	False	[]		blister
furosemide	True	True	1.7546213	Not found	False	[]		dermatitis bullous
furosemide	True			Not found	False	[]		nervous system disorder
furosemide	True	True	1.0356858	Not found	False	[]		cholestasis
furosemide	True	True	1.0576258	Not found	False	[]		confusional state
furosemide	True			Not found	False	[]		feeling abnormal
furosemide	True			Not found	False	[]		constipation
furosemide	True			Found	False	[]	hearing loss	deafness
furosemide	True	True	1.3899752	Not found	False	[]		dehydration
furosemide	True	True	1.1109269999999998	Not found	False	[]		dermatitis
furosemide	True	True	1.4592335	Not found	False	[]		dermatitis exfoliative
furosemide	True	True	1.0345546	Not found	False	[]		drug eruption
furosemide	True			Not found	False	[]		diabetes mellitus
furosemide	True	True	1.166136	Not found	False	[]		diarrhoea
furosemide	True			Found	False	['common']	dizziness	dizziness
furosemide	True	True	1.0651821	Not found	False	[]		somnolence
furosemide	True			Not found	False	[]		patent ductus arteriosus
furosemide	True	True	1.3001795	Not found	False	[]		eosinophilia
furosemide	True	True	1.6921941	Not found	False	[]		toxic epidermal necrolysis
furosemide	True	True	3.060856	Not found	False	[]		epidermolysis bullosa
furosemide	True			Not found	False	[]		erythema multiforme
furosemide	True	True	2.245246	Not found	False	[]		rash
furosemide	True			Not found	False	[]		eye disorder
furosemide	True			Not found	False	[]		fatigue
furosemide	True			Not found	False	[]		gastrointestinal disorder
furosemide	True			Not found	False	[]		glycosuria
furosemide	True	True	1.437155	Found	False	[]	gout	gout
furosemide	True			Not found	False	[]		headache
furosemide	True	True	2.5993475	Not found	False	[]		hepatic encephalopathy
furosemide	True			Not found	False	[]		hydronephrosis
furosemide	True	True	1.052108	Found	False	['common']	hyperglycemia	hyperglycaemia
furosemide	True	True	1.3660721	Found	False	[]	hypocalcemia	hypocalcaemia
furosemide	True	True	1.692545	Found	False	[]	hypokalemia	hypokalaemia
furosemide	True	True	1.3000568	Found	False	[]	hyponatremia	hyponatraemia
furosemide	True	True	1.4114527	Found	False	[]	low blood pressure	hypotension
furosemide	True	True	1.3015044	Found	False	[]	postural hypotension	orthostatic hypotension
furosemide	True			Not found	False	[]		immune system disorder
furosemide	True			Not found	False	[]		incontinence
furosemide	True			Not found	False	[]		irritability
furosemide	True			Not found	False	[]		jaundice cholestatic
furosemide	True			Not found	False	[]		muscle spasms
furosemide	True	True	1.0764145	Not found	False	[]		lethargy
furosemide	True	True	1.0692453000000002	Not found	False	[]		leukopenia
furosemide	True	True	2.432827	Not found	False	[]		hepatic cirrhosis
furosemide	True			Not found	False	[]		nausea
furosemide	True	True	1.016815	Not found	False	[]		tubulointerstitial nephritis
furosemide	True	True	1.891725	Not found	False	[]		nephrocalcinosis
furosemide	True	True	1.0395276999999998	Not found	False	[]		pain
furosemide	True			Not found	False	[]		pancreatitis
furosemide	True			Not found	False	[]		paraesthesia
furosemide	True	True	2.1384598	Not found	False	[]		pemphigoid
furosemide	True			Not found	False	[]		pruritus
furosemide	True	True	1.41011	Not found	False	[]		vascular purpura
furosemide	True	True	1.2926261	Not found	False	[]		purpura
furosemide	True	True	1.1874075	Not found	False	[]		shock
furosemide	True	True	1.1128068	Not found	False	[]		stevens-johnson syndrome
furosemide	True			Not found	False	[]		hyperhidrosis
furosemide	True	True	1.4135963	Not found	False	[]		swelling
furosemide	True	True	1.1769	Not found	False	[]		tetany
furosemide	True	True	1.2697835000000002	Not found	False	[]		thirst
furosemide	True	True	1.1811570999999998	Not found	False	[]		thrombocytopenia
furosemide	True			Not found	False	[]		thrombophlebitis
furosemide	True			Not found	False	[]		thrombosis
furosemide	True			Not found	False	[]		tinnitus
furosemide	True			Not found	False	[]		erythema
furosemide	True			Not found	False	[]		pollakiuria
furosemide	True			Not found	False	[]		urethral disorder
furosemide	True			Not found	False	[]		urinary tract disorder
furosemide	True			Not found	False	[]		urticaria
furosemide	True			Not found	False	[]		angiopathy
furosemide	True			Not found	False	[]		vasculitis
furosemide	True			Not found	False	[]		vertigo
furosemide	True			Not found	False	[]		vomiting
furosemide	True			Not found	False	[]		dry mouth
furosemide	True			Not found	False	[]		polydipsia
furosemide	True			Not found	False	[]		agitation
furosemide	True			Not found	False	[]		apathy
furosemide	True			Not found	False	[]		flat affect
furosemide	True	True	1.954508	Found	False	[]	hypochloremia	hypochloraemia
furosemide	True			Not found	False	[]		deafness permanent
furosemide	True			Not found	False	[]		electrolyte depletion
furosemide	True	True	1.2051227	Found	False	[]	hypomagnesemia	hypomagnesaemia
furosemide	True			Not found	False	[]		muscular weakness
furosemide	True			Not found	False	[]		injection site pain
furosemide	True	True	1.3205058	Not found	False	[]		malnutrition
furosemide	True			Not found	False	[]		photosensitivity reaction
furosemide	True			Not found	False	[]		skin disorder
furosemide	True	True	1.1157544	Not found	False	[]		metabolic acidosis
furosemide	True	True	4.891792	Not found	False	[]		metabolic alkalosis
furosemide	True			Not found	False	[]		xanthopsia
furosemide	True			Not found	False	[]		disturbance in attention
furosemide	True	True	1.396978	Found	False	[]	ototoxicity	ototoxicity
furosemide	True			Not found	False	[]		hypoacusis
furosemide	True	True	1.374378	Not found	False	[]		hepatobiliary disease
furosemide	True			Not found	False	[]		glucose tolerance impaired
furosemide	True			Not found	False	[]		anaphylactoid reaction
furosemide	True	True	1.3247687	Not found	False	[]		urinary retention
furosemide	True			Not found	False	[]		vision blurred
furosemide	True			Not found	False	[]		epigastric discomfort
furosemide	True			Not found	False	[]		nephrolithiasis
furosemide	True			Not found	False	[]		hypercoagulation
furosemide	True			Not found	False	[]		bladder spasm
furosemide	True			Not found	False	[]		bladder pain
furosemide	True			Not found	False	[]		instillation site pain
furosemide	True			Not found	False	[]		application site pain
furosemide	True	True	1.8862367	Not found	False	[]		hypovolaemia
furosemide	True	True	1.069999	Not found	False	[]		vasculitis necrotising
furosemide	True	True	1.7084324	Found	False	[]	hyperuricemia	hyperuricaemia
furosemide	True	True	368.98658	Not found	False	[]		pseudo-bartter syndrome
furosemide	True			Not found	False	[]		local reaction
furosemide	True			Not found	False	[]		dysgeusia
furosemide	True	True	1.1377675	Not found	False	[]		acute generalised exanthematous pustulosis
furosemide	True			Not found	False	[]		flatulence
furosemide	True	True	1.2414315	Not found	False	[]		abdominal distension
furosemide	True			Not found	False	[]		orthostatic intolerance
furosemide	True	True	1.0475782	Not found	False	[]		benign prostatic hyperplasia
furosemide	True			Not found	False	[]		visual impairment
fusidic	True							gastrointestinal pain
fusidic	True							abdominal pain
fusidic	True							agranulocytosis
fusidic	True							anaemia
fusidic	True							angioedema
fusidic	True							decreased appetite
fusidic	True							arrhythmia
fusidic	True							bone disorder
fusidic	True							cholestasis
fusidic	True							diarrhoea
fusidic	True							dizziness
fusidic	True							dyspepsia
fusidic	True							rash
fusidic	True							dermatitis
fusidic	True							flatulence
fusidic	True							headache
fusidic	True							hypersensitivity
fusidic	True							inflammation
fusidic	True							jaundice
fusidic	True							acute kidney injury
fusidic	True							lethargy
fusidic	True							leukopenia
fusidic	True							myoglobinuria
fusidic	True							nausea
fusidic	True							neutropenia
fusidic	True							pain
fusidic	True							pancytopenia
fusidic	True							pruritus
fusidic	True							rhabdomyolysis
fusidic	True							staphylococcal skin infection
fusidic	True							swelling
fusidic	True							thrombocytopenia
fusidic	True							thrombophlebitis
fusidic	True							urticaria
fusidic	True							vomiting
fusidic	True							vasospasm
fusidic	True							muscular weakness
fusidic	True							abdominal pain upper
fusidic	True							hepatobiliary disease
fusidic	True							erythema
fusidic	True							vision blurred
fusidic	True							gastrointestinal disorder
fusidic	True							eye burns
fusidic	True							eye disorder
fusidic	True							immune system disorder
fusidic	True							burning sensation
fusidic	True							periorbital oedema
fusidic	True							application site reaction
fusidic	True							skin disorder
fusidic	True							discomfort
fusidic	True							lacrimation increased
fusidic	True							administration site reaction
fusidic	True							eye pain
gabapentin	True	True	2.516843	Not found	False	[]		gastrointestinal pain
gabapentin	True	True	1.0638938	Not found	False	[]		abdominal pain
gabapentin	True	True	1.2045439999999998	Not found	False	[]		abscess
gabapentin	True	True	1.2238974	Not found	False	[]		alopecia
gabapentin	True			Not found	False	[]		amblyopia
gabapentin	True			Not found	False	[]		amenorrhoea
gabapentin	True	True	2.0613294	Not found	False	[]		amnesia
gabapentin	True			Not found	False	[]		anaphylactic shock
gabapentin	True	True	1.020068	Not found	False	[]		anaemia
gabapentin	True			Not found	False	[]		angina pectoris
gabapentin	True			Not found	False	[]		angioedema
gabapentin	True			Not found	False	[]		decreased appetite
gabapentin	True			Not found	False	[]		anuria
gabapentin	True	True	1.1562664	Found	False	['common']	anxiety	anxiety
gabapentin	True	True	2.181139	Not found	False	[]		aphasia
gabapentin	True			Not found	False	[]		apnoea
gabapentin	True	True	2.113924	Not found	False	[]		apraxia
gabapentin	True	True	1.1551076	Not found	False	[]		arthralgia
gabapentin	True	True	1.5868872	Not found	False	[]		musculoskeletal discomfort
gabapentin	True	True	1.5418784	Not found	False	[]		arthritis
gabapentin	True	True	1.1488936	Not found	False	[]		asthma
gabapentin	True			Not found	False	[]		atrial fibrillation
gabapentin	True	True	1.4423005	Not found	False	[]		back pain
gabapentin	True	True	1.3653832	Not found	False	[]		mental disorder
gabapentin	True	True	1.0326916	Not found	False	[]		blister
gabapentin	True			Not found	False	[]		dermatitis bullous
gabapentin	True			Not found	False	[]		coagulopathy
gabapentin	True			Not found	False	[]		breast cancer
gabapentin	True	True	1.205849	Not found	False	[]		breast disorder
gabapentin	True			Not found	False	[]		bronchospasm
gabapentin	True	True	1.383766	Not found	False	[]		bronchitis
gabapentin	True	True	1.4179951	Not found	False	[]		bursitis
gabapentin	True	True	1.2388480000000002	Not found	False	[]		oral candidiasis
gabapentin	True	True	1.7520060000000002	Not found	False	[]		candida infection
gabapentin	True	True	1.6204900000000002	Not found	False	[]		vulvovaginal candidiasis
gabapentin	True	True	1.854796	Not found	False	[]		vulvovaginal mycotic infection
gabapentin	True			Not found	False	[]		cardiovascular disorder
gabapentin	True	True	1.561672	Not found	False	[]		cellulitis
gabapentin	True	True	1.1933386	Not found	False	[]		nervous system disorder
gabapentin	True			Not found	False	[]		cerebellar syndrome
gabapentin	True	True	1.4400122000000002	Not found	False	[]		neck pain
gabapentin	True			Not found	False	[]		occipital neuralgia
gabapentin	True	True	1.1763939	Not found	False	[]		chest pain
gabapentin	True			Not found	False	[]		cholecystitis
gabapentin	True	True	1.0579549	Not found	False	[]		cholelithiasis
gabapentin	True	True	1.38197	Not found	False	[]		chorioretinitis
gabapentin	True	True	1.0112006	Not found	False	[]		colitis
gabapentin	True	True	1.2334937	Not found	False	[]		infection
gabapentin	True	True	1.2704228	Not found	False	[]		confusional state
gabapentin	True	True	1.3873841	Not found	False	[]		feeling abnormal
gabapentin	True			Not found	False	[]		conjunctivitis
gabapentin	True	True	1.401874	Not found	False	[]		connective tissue disorder
gabapentin	True	True	1.1217572	Not found	False	[]		constipation
gabapentin	True	True	1.366219	Not found	False	[]		muscle contracture
gabapentin	True	True	1.2408533	Not found	False	[]		contusion
gabapentin	True	True	1.031383	Not found	False	[]		corneal disorder
gabapentin	True			Not found	False	[]		cough
gabapentin	True			Not found	False	[]		cystitis noninfective
gabapentin	True	True	1.3527266	Not found	False	[]		cystitis
gabapentin	True			Not found	False	[]		bladder pain
gabapentin	True	True	1.2480758	Not found	False	[]		deafness
gabapentin	True			Not found	False	[]		disturbance in sexual arousal
gabapentin	True			Not found	False	[]		libido decreased
gabapentin	True	True	1.2638085	Not found	False	[]		dysphagia
gabapentin	True	True	1.0357062	Not found	False	[]		dehydration
gabapentin	True	True	1.095778	Not found	False	[]		delusion
gabapentin	True			Not found	False	[]		depersonalisation/derealisation disorder
gabapentin	True	True	1.5013841	Not found	False	[]		depression
gabapentin	True			Not found	False	[]		drug eruption
gabapentin	True	True	1.2767000000000002	Not found	False	[]		fungal skin infection
gabapentin	True	True	1.5374998	Not found	False	[]		diabetic ketoacidosis
gabapentin	True	True	1.92113	Not found	False	[]		diabetic retinopathy
gabapentin	True	True	2.075943	Not found	False	[]		diarrhoea
gabapentin	True	True	1.6479876	Not found	False	[]		diplopia
gabapentin	True			Not found	False	[]		duodenal ulcer
gabapentin	True	True	1.3247095	Not found	False	[]		osteoarthritis
gabapentin	True	True	1.6221578	Not found	False	[]		dysarthria
gabapentin	True			Not found	False	[]		dysgeusia
gabapentin	True	True	1.5389581	Not found	False	[]		dyskinesia
gabapentin	True			Not found	False	[]		dysmenorrhoea
gabapentin	True			Not found	False	[]		dyspepsia
gabapentin	True			Not found	False	[]		dyspnoea
gabapentin	True	True	1.2944296	Not found	False	[]		dysuria
gabapentin	True	True	1.5651474	Not found	False	[]		ear pain
gabapentin	True			Not found	False	[]		ecchymosis
gabapentin	True			Not found	False	[]		eczema
gabapentin	True	True	1.1568051	Not found	False	[]		oedema
gabapentin	True			Not found	False	[]		eosinophilia
gabapentin	True	True	1.024528	Not found	False	[]		epididymitis
gabapentin	True			Not found	False	[]		epistaxis
gabapentin	True			Not found	False	[]		eructation
gabapentin	True	True	1.394754	Not found	False	[]		oesophageal spasm
gabapentin	True	True	1.025921	Not found	False	[]		oesophagitis
gabapentin	True			Not found	False	[]		rash
gabapentin	True			Not found	False	[]		dermatitis
gabapentin	True	True	1.2631665	Not found	False	[]		eye disorder
gabapentin	True			Not found	False	[]		eye haemorrhage
gabapentin	True	True	1.235378	Not found	False	[]		facial paralysis
gabapentin	True	True	1.5342777	Not found	False	[]		anal incontinence
gabapentin	True			Not found	False	[]		flatulence
gabapentin	True	True	1.5608821	Not found	False	[]		multiple fractures
gabapentin	True	True	1.075535	Not found	False	[]		fracture
gabapentin	True	True	4.292904	Not found	False	[]		furuncle
gabapentin	True	True	1.4754500000000002	Not found	False	[]		gastritis
gabapentin	True	True	1.0801886	Not found	False	[]		gastroenteritis
gabapentin	True	True	1.048672	Not found	False	[]		gastrointestinal disorder
gabapentin	True			Not found	False	[]		gingival bleeding
gabapentin	True	True	1.181291	Not found	False	[]		gingivitis
gabapentin	True	True	1.0895643000000002	Not found	False	[]		glaucoma
gabapentin	True			Not found	False	[]		glossitis
gabapentin	True	True	1.262792	Not found	False	[]		glycosuria
gabapentin	True	True	1.340982	Not found	False	[]		goitre
gabapentin	True	True	1.0114741	Not found	False	[]		gout
gabapentin	True			Not found	False	[]		gynaecomastia
gabapentin	True	True	1.076286	Not found	False	[]		hair disorder
gabapentin	True	True	1.1781754000000002	Not found	False	[]		hallucination
gabapentin	True	True	1.329273	Not found	False	[]		seasonal allergy
gabapentin	True	True	1.1876315	Not found	False	[]		headache
gabapentin	True			Not found	False	[]		cardiac arrest
gabapentin	True			Not found	False	[]		atrioventricular block
gabapentin	True	True	1.0191196	Not found	False	[]		cardiac disorder
gabapentin	True			Not found	False	[]		cardiac failure
gabapentin	True	True	1.1615206	Not found	False	[]		cardiac failure congestive
gabapentin	True			Not found	False	[]		haematemesis
gabapentin	True	True	1.0621885	Not found	False	[]		haematochezia
gabapentin	True			Not found	False	[]		subdural haematoma
gabapentin	True			Not found	False	[]		haematuria
gabapentin	True	True	1.358726	Not found	False	[]		hemiplegia
gabapentin	True	True	1.0400471999999998	Not found	False	[]		haemoptysis
gabapentin	True	True	1.1086735	Not found	False	[]		haemorrhoids
gabapentin	True			Not found	False	[]		hepatitis
gabapentin	True			Not found	False	[]		hepatomegaly
gabapentin	True	True	1.4807979	Not found	False	[]		hernia
gabapentin	True			Not found	False	[]		herpes virus infection
gabapentin	True	True	1.211812	Not found	False	[]		herpes simplex
gabapentin	True	True	2.1336371	Not found	False	[]		herpes zoster
gabapentin	True			Not found	False	[]		hiccups
gabapentin	True			Not found	False	[]		hirsutism
gabapentin	True	True	1.0459434	Not found	False	[]		dysphonia
gabapentin	True	True	1.581735	Not found	False	[]		hordeolum
gabapentin	True	True	2.204673	Not found	False	[]		hostility
gabapentin	True	True	1.2045936000000002	Not found	False	[]		hypercholesterolaemia
gabapentin	True	True	1.8350481	Not found	False	[]		hyperaesthesia
gabapentin	True	True	1.1996151	Not found	False	[]		hyperglycaemia
gabapentin	True	True	1.2065896	Not found	False	[]		hyperlipidaemia
gabapentin	True	True	1.1623354	Found	False	['rare', 'common']	hypertension	hypertension
gabapentin	True			Not found	False	[]		hyperthyroidism
gabapentin	True	True	1.239922	Not found	False	[]		breast enlargement
gabapentin	True			Not found	False	[]		salivary gland enlargement
gabapentin	True			Not found	False	[]		hyperventilation
gabapentin	True	True	1.883051	Not found	False	[]		hypoaesthesia
gabapentin	True			Not found	False	[]		hypoglycaemia
gabapentin	True			Not found	False	[]		hyponatraemia
gabapentin	True			Not found	False	[]		hypotension
gabapentin	True	True	1.0290154	Not found	False	[]		hypothyroidism
gabapentin	True	True	1.65821	Not found	False	[]		conversion disorder
gabapentin	True	True	1.554246	Not found	False	[]		immune system disorder
gabapentin	True	True	1.031413	Not found	False	[]		incontinence
gabapentin	True			Not found	False	[]		libido increased
gabapentin	True			Not found	False	[]		infectious mononucleosis
gabapentin	True	True	1.137543	Not found	False	[]		influenza
gabapentin	True			Not found	False	[]		intestinal obstruction
gabapentin	True			Not found	False	[]		iritis
gabapentin	True	True	1.2745452000000002	Not found	False	[]		irritable bowel syndrome
gabapentin	True			Not found	False	[]		functional gastrointestinal disorder
gabapentin	True	True	1.1389429	Not found	False	[]		irritability
gabapentin	True			Not found	False	[]		eye pruritus
gabapentin	True			Not found	False	[]		jaundice
gabapentin	True	True	1.3679136	Not found	False	[]		arthropathy
gabapentin	True	True	1.1258753	Not found	False	[]		nephrolithiasis
gabapentin	True			Not found	False	[]		nephropathy
gabapentin	True			Not found	False	[]		acute kidney injury
gabapentin	True			Not found	False	[]		labyrinthitis
gabapentin	True	True	1.068221	Not found	False	[]		laryngitis
gabapentin	True	True	5.679926	Not found	False	[]		muscle spasms
gabapentin	True	True	1.2737895	Not found	False	[]		skin ulcer
gabapentin	True	True	1.1873041999999998	Not found	False	[]		lethargy
gabapentin	True			Not found	False	[]		leukopenia
gabapentin	True	True	1.4012520000000002	Not found	False	[]		vaginal discharge
gabapentin	True			Not found	False	[]		lung disorder
gabapentin	True			Not found	False	[]		lymphocytosis
gabapentin	True	True	1.052932	Not found	False	[]		non-hodgkin's lymphoma
gabapentin	True			Not found	False	[]		lymphoma
gabapentin	True	True	1.373846	Not found	False	[]		breast pain
gabapentin	True	True	1.7773120000000002	Not found	False	[]		mediastinal disorder
gabapentin	True			Not found	False	[]		melanosis
gabapentin	True			Not found	False	[]		melaena
gabapentin	True	True	1.197408	Not found	False	[]		meningism
gabapentin	True	True	1.188374	Not found	False	[]		menorrhagia
gabapentin	True			Not found	False	[]		menstrual disorder
gabapentin	True			Not found	False	[]		miosis
gabapentin	True	True	1.1627044	Not found	False	[]		movement disorder
gabapentin	True			Not found	False	[]		hypertonia
gabapentin	True			Not found	False	[]		hypotonia
gabapentin	True	True	2.17864	Not found	False	[]		myocardial infarction
gabapentin	True			Not found	False	[]		acute coronary syndrome
gabapentin	True	True	2.3976997	Found	False	[]	myoclonus	myoclonus
gabapentin	True	True	1.435118	Not found	False	[]		nail disorder
gabapentin	True			Not found	False	[]		nasal obstruction
gabapentin	True	True	1.2128434	Not found	False	[]		nasopharyngitis
gabapentin	True	True	1.0599516999999998	Not found	False	[]		nausea
gabapentin	True			Not found	False	[]		nephrotic syndrome
gabapentin	True	True	1.0808008	Not found	False	[]		nervousness
gabapentin	True			Not found	False	[]		tension
gabapentin	True			Not found	False	[]		neurosis
gabapentin	True	True	1.7794340000000002	Not found	False	[]		nodule
gabapentin	True	True	1.000377	Not found	False	[]		nocturia
gabapentin	True			Found	False	['common']	nystagmus	nystagmus
gabapentin	True	True	1.443461	Not found	False	[]		osteoporosis
gabapentin	True	True	1.07125	Not found	False	[]		ear infection
gabapentin	True	True	1.298536	Not found	False	[]		otitis externa
gabapentin	True	True	1.312103	Not found	False	[]		otitis media
gabapentin	True	True	1.6025676	Not found	False	[]		pain in extremity
gabapentin	True			Not found	False	[]		palpitations
gabapentin	True	True	1.072745	Not found	False	[]		paresis
gabapentin	True	True	1.4434056	Not found	False	[]		paraesthesia
gabapentin	True	True	1.251029	Not found	False	[]		pelvic pain
gabapentin	True			Not found	False	[]		peptic ulcer
gabapentin	True			Not found	False	[]		pericardial effusion
gabapentin	True			Not found	False	[]		pericarditis
gabapentin	True	True	1.4477019999999998	Not found	False	[]		tooth abscess
gabapentin	True	True	4.4799595	Not found	False	[]		neuropathy peripheral
gabapentin	True	True	1.873311	Not found	False	[]		personality disorder
gabapentin	True	True	1.273219	Not found	False	[]		pharyngitis
gabapentin	True	True	1.065767	Not found	False	[]		phlebitis
gabapentin	True	True	1.2850880999999998	Not found	False	[]		pneumonia
gabapentin	True			Not found	False	[]		pneumonia aspiration
gabapentin	True	True	1.092251	Not found	False	[]		polyuria
gabapentin	True			Not found	False	[]		supraventricular extrasystoles
gabapentin	True			Not found	False	[]		proctitis
gabapentin	True			Not found	False	[]		pruritus
gabapentin	True			Not found	False	[]		pruritus genital
gabapentin	True	True	1.1319792	Not found	False	[]		psoriasis
gabapentin	True			Not found	False	[]		psychotic disorder
gabapentin	True			Not found	False	[]		pulmonary oedema
gabapentin	True			Not found	False	[]		pulmonary embolism
gabapentin	True			Not found	False	[]		vascular purpura
gabapentin	True			Not found	False	[]		purpura
gabapentin	True			Not found	False	[]		pyelonephritis
gabapentin	True			Not found	False	[]		pyuria
gabapentin	True			Not found	False	[]		anorectal disorder
gabapentin	True			Not found	False	[]		extensor plantar response
gabapentin	True	True	1.2480049999999998	Not found	False	[]		respiratory tract infection
gabapentin	True	True	1.024528	Not found	False	[]		retinal degeneration
gabapentin	True	True	1.325351	Not found	False	[]		retinal disorder
gabapentin	True			Not found	False	[]		rhabdomyolysis
gabapentin	True			Not found	False	[]		rhinitis
gabapentin	True	True	1.153806	Not found	False	[]		visual field defect
gabapentin	True	True	1.35489	Not found	False	[]		seborrhoeic dermatitis
gabapentin	True			Not found	False	[]		salivary hypersecretion
gabapentin	True	True	1.2645334	Not found	False	[]		sinusitis
gabapentin	True	True	1.0356622	Not found	False	[]		skin disorder
gabapentin	True	True	1.005339	Not found	False	[]		snoring
gabapentin	True	True	1.087808	Not found	False	[]		somnambulism
gabapentin	True	True	1.3894309	Not found	False	[]		speech disorder
gabapentin	True	True	1.0003839	Not found	False	[]		status epilepticus
gabapentin	True			Not found	False	[]		stomatitis
gabapentin	True	True	1.1298284	Not found	False	[]		cerebrovascular accident
gabapentin	True	True	1.2490020999999998	Found	False	['rare']	suicide	completed suicide
gabapentin	True	True	1.9710089	Found	False	[]	suicide attempt	suicide attempt
gabapentin	True			Found	False	['rare', 'common']	sweating	hyperhidrosis
gabapentin	True	True	1.3255115000000002	Found	False	['common']	swelling	swelling
gabapentin	True	True	1.2362639	Not found	False	[]		loss of consciousness
gabapentin	True			Not found	False	[]		shock
gabapentin	True			Not found	False	[]		syncope
gabapentin	True			Found	False	['rare', 'common']	tachycardia	tachycardia
gabapentin	True	True	1.015679	Not found	False	[]		tendonitis
gabapentin	True	True	1.194381	Not found	False	[]		thirst
gabapentin	True			Not found	False	[]		thrombocytopenia
gabapentin	True	True	1.145393	Not found	False	[]		thrombophlebitis
gabapentin	True	True	1.024419	Not found	False	[]		costochondritis
gabapentin	True	True	1.1120125	Not found	False	[]		tinnitus
gabapentin	True	True	1.032404	Not found	False	[]		tongue disorder
gabapentin	True			Not found	False	[]		tooth discolouration
gabapentin	True	True	1.486651	Not found	False	[]		tooth disorder
gabapentin	True	True	1.2861033999999998	Found	False	['rare', 'common']	tremor	tremor
gabapentin	True			Not found	False	[]		erythema
gabapentin	True	True	1.2413664	Not found	False	[]		upper respiratory tract infection
gabapentin	True	True	1.1206944	Not found	False	[]		pollakiuria
gabapentin	True	True	1.2433672999999998	Not found	False	[]		urinary tract infection
gabapentin	True			Not found	False	[]		urethral disorder
gabapentin	True			Not found	False	[]		urinary tract disorder
gabapentin	True			Not found	False	[]		urticaria
gabapentin	True			Not found	False	[]		varicose vein
gabapentin	True	True	1.1406994	Not found	False	[]		vertigo
gabapentin	True	True	2.131634	Not found	False	[]		vestibular disorder
gabapentin	True	True	1.2159597	Not found	False	[]		viral infection
gabapentin	True			Not found	False	[]		vomiting
gabapentin	True	True	1.2683527	Not found	False	[]		injury
gabapentin	True	True	1.2088733	Not found	False	[]		dry mouth
gabapentin	True	True	1.017677	Not found	False	[]		urinary retention
gabapentin	True	True	1.6581789999999998	Not found	False	[]		peripheral vascular disorder
gabapentin	True			Not found	False	[]		central nervous system neoplasm
gabapentin	True			Not found	False	[]		choreoathetosis
gabapentin	True	True	1.2572151	Not found	False	[]		encephalopathy
gabapentin	True	True	1.1175675	Not found	False	[]		chills
gabapentin	True			Not found	False	[]		skin odour abnormal
gabapentin	True			Not found	False	[]		hepatic failure
gabapentin	True	True	1.463798	Not found	False	[]		micturition urgency
gabapentin	True	True	1.754826	Not found	False	[]		stupor
gabapentin	True			Not found	False	[]		depressed level of consciousness
gabapentin	True	True	1.2192310000000002	Found	False	['rare', 'common']	agitation	agitation
gabapentin	True			Not found	False	[]		apathy
gabapentin	True			Not found	False	[]		flat affect
gabapentin	True	True	1.4105062	Not found	False	[]		mood swings
gabapentin	True	True	1.2345739999999998	Not found	False	[]		affect lability
gabapentin	True	True	1.076469	Not found	False	[]		photophobia
gabapentin	True	True	1.1783982000000002	Found	False	['common']	peripheral edema	oedema peripheral
gabapentin	True	True	1.019691	Not found	False	[]		hypokinesia
gabapentin	True	True	1.2415305	Not found	False	[]		cataract
gabapentin	True			Not found	False	[]		hepatic function abnormal
gabapentin	True			Not found	False	[]		mouth ulceration
gabapentin	True			Not found	False	[]		hepatitis cholestatic
gabapentin	True	True	1.4376939	Not found	False	[]		migraine
gabapentin	True	True	1.582696	Not found	False	[]		peripheral sensory neuropathy
gabapentin	True			Not found	False	[]		alcohol intolerance
gabapentin	True	True	1.2893596	Not found	False	[]		fluid retention
gabapentin	True	True	1.165012	Not found	False	[]		generalised oedema
gabapentin	True			Not found	False	[]		ventricular extrasystoles
gabapentin	True			Not found	False	[]		haemorrhage intracranial
gabapentin	True	True	2.419573	Not found	False	[]		skin hypertrophy
gabapentin	True			Not found	False	[]		mucosal disorder
gabapentin	True	True	2.17864	Not found	False	[]		skin exfoliation
gabapentin	True			Not found	False	[]		skin necrosis
gabapentin	True	True	1.2202860000000002	Not found	False	[]		skin mass
gabapentin	True	True	1.3314333	Not found	False	[]		bone pain
gabapentin	True	True	1.0970284	Not found	False	[]		eye pain
gabapentin	True	True	1.130394	Not found	False	[]		paraesthesia oral
gabapentin	True			Not found	False	[]		rash pustular
gabapentin	True	True	1.221988	Not found	False	[]		hyporeflexia
gabapentin	True	True	1.501435	Not found	False	[]		hyperreflexia
gabapentin	True	True	1.1677733	Not found	False	[]		skin discolouration
gabapentin	True	True	1.1359961	Not found	False	[]		dry skin
gabapentin	True			Not found	False	[]		tendon disorder
gabapentin	True			Not found	False	[]		pulmonary thrombosis
gabapentin	True	True	1.028979	Not found	False	[]		intestinal ulcer
gabapentin	True	True	1.1839524	Not found	False	[]		joint swelling
gabapentin	True			Not found	False	[]		accommodation disorder
gabapentin	True			Not found	False	[]		viral diarrhoea
gabapentin	True			Not found	False	[]		abnormal faeces
gabapentin	True	True	1.2414082	Not found	False	[]		joint stiffness
gabapentin	True			Not found	False	[]		malnutrition
gabapentin	True	True	1.38197	Not found	False	[]		photosensitivity reaction
gabapentin	True			Not found	False	[]		tympanic membrane perforation
gabapentin	True	True	1.1697339999999998	Not found	False	[]		hangover
gabapentin	True			Not found	False	[]		cheilitis
gabapentin	True			Not found	False	[]		dandruff
gabapentin	True			Not found	False	[]		pseudolymphoma
gabapentin	True	True	1.0675518000000002	Not found	False	[]		malaise
gabapentin	True	True	1.277448	Not found	False	[]		discomfort
gabapentin	True			Not found	False	[]		ill-defined disorder
gabapentin	True			Not found	False	[]		myalgia
gabapentin	True	True	1.5508408	Not found	False	[]		muscle twitching
gabapentin	True			Not found	False	[]		pericardial rub
gabapentin	True	True	1.085377	Not found	False	[]		increased appetite
gabapentin	True	True	1.2593338	Not found	False	[]		disorientation
gabapentin	True			Not found	False	[]		asocial behaviour
gabapentin	True	True	1.940997	Not found	False	[]		antisocial personality disorder
gabapentin	True			Not found	False	[]		antisocial behaviour
gabapentin	True	True	2.5746995	Not found	False	[]		thinking abnormal
gabapentin	True	True	1.6927269	Not found	False	[]		memory impairment
gabapentin	True	True	1.541198	Not found	False	[]		areflexia
gabapentin	True	True	1.0097125	Not found	False	[]		abnormal dreams
gabapentin	True	True	1.3388031	Not found	False	[]		euphoric mood
gabapentin	True			Not found	False	[]		dry throat
gabapentin	True			Not found	False	[]		urine abnormality
gabapentin	True			Not found	False	[]		aura
gabapentin	True	True	1.2746369999999998	Not found	False	[]		vulvovaginal pain
gabapentin	True	True	1.020645	Not found	False	[]		hypomania
gabapentin	True	True	1.2374493	Found	False	[]	erectile dysfunction	erectile dysfunction
gabapentin	True	True	1.0561226	Not found	False	[]		sepsis
gabapentin	True	True	1.5359731	Not found	False	[]		paralysis
gabapentin	True			Not found	False	[]		rectal haemorrhage
gabapentin	True			Not found	False	[]		hepatobiliary disease
gabapentin	True			Not found	False	[]		eustachian tube disorder
gabapentin	True			Found	False	[]	death	death
gabapentin	True			Not found	False	[]		scrotal swelling
gabapentin	True			Not found	False	[]		hepatitis fulminant
gabapentin	True	True	1.24804	Not found	False	[]		dry eye
gabapentin	True			Not found	False	[]		papule
gabapentin	True			Not found	False	[]		mucosal inflammation
gabapentin	True			Not found	False	[]		mania
gabapentin	True	True	1.5109458999999998	Not found	False	[]		vision blurred
gabapentin	True	True	2.269498	Not found	False	[]		dysaesthesia
gabapentin	True			Not found	False	[]		rash maculo-papular
gabapentin	True			Not found	False	[]		hyperkinesia
gabapentin	True			Not found	False	[]		bradycardia
gabapentin	True	True	1.1903549	Not found	False	[]		blindness
gabapentin	True	True	1.0524519	Not found	False	[]		lymphadenopathy
gabapentin	True	True	2.2557014	Not found	False	[]		coordination abnormal
gabapentin	True	True	1.7459426	Not found	False	[]		feeling drunk
gabapentin	True			Not found	False	[]		face oedema
gabapentin	True			Not found	False	[]		sexual dysfunction
gabapentin	True	True	1.033325	Not found	False	[]		renal pain
gabapentin	True	True	1.6533183	Not found	False	[]		gait disturbance
gabapentin	True	True	1.6758274999999998	Not found	False	[]		balance disorder
gabapentin	True	True	1.532298	Not found	False	[]		mass
gabapentin	True	True	1.59456	Not found	False	[]		suicidal behaviour
gabapentin	True	True	2.276192	Not found	False	[]		intentional self-injury
gabapentin	True	True	1.091901	Not found	False	[]		skin cancer
gabapentin	True			Not found	False	[]		acne
gabapentin	True	True	2.075943	Not found	False	[]		ovarian failure
gabapentin	True			Not found	False	[]		lip haemorrhage
gabapentin	True	True	4.133983	Not found	False	[]		infestation
gabapentin	True			Not found	False	[]		haemorrhage
gabapentin	True	True	1.285958	Found	False	['rare', 'common']	insomnia	insomnia
gabapentin	True	True	1.3195609	Not found	False	[]		muscular weakness
gabapentin	True			Not found	False	[]		penile swelling
gabapentin	True	True	2.030174	Not found	False	[]		skin abrasion
gabapentin	True	True	1.214464	Not found	False	[]		hypoacusis
gabapentin	True	True	1.2930746	Not found	False	[]		paranoia
gabapentin	True			Not found	False	[]		retinal vein thrombosis
gabapentin	True			Not found	False	[]		conjunctival hyperaemia
gabapentin	True			Not found	False	[]		ageusia
gabapentin	True			Not found	False	[]		ejaculation disorder
gabapentin	True			Not found	False	[]		vaginal haemorrhage
gabapentin	True			Not found	False	[]		loss of libido
gabapentin	True	True	1.2029252	Not found	False	[]		hypoxia
gabapentin	True			Not found	False	[]		hypoventilation
gabapentin	True	True	1.0748106	Not found	False	[]		respiratory failure
gabapentin	True			Not found	False	[]		lacrimation increased
gabapentin	True	True	1.1645777	Not found	False	[]		hiatus hernia
gabapentin	True	True	1.2064198	Not found	False	[]		visual impairment
galantamine	True			Not found	False	[]		gastrointestinal pain
galantamine	True			Not found	False	[]		abdominal pain
galantamine	True	True	2.525598	Not found	False	[]		aggression
galantamine	True			Not found	False	[]		anaemia
galantamine	True	True	1.715128	Not found	False	[]		decreased appetite
galantamine	True			Not found	False	[]		anxiety
galantamine	True	True	5.269941	Not found	False	[]		aphasia
galantamine	True	True	6.021442	Not found	False	[]		apraxia
galantamine	True	True	3.322986	Not found	False	[]		arrhythmia
galantamine	True			Not found	False	[]		arthralgia
galantamine	True			Not found	False	[]		musculoskeletal discomfort
galantamine	True	True	14.087319	Not found	False	[]		arthritis
galantamine	True			Not found	False	[]		asthenia
galantamine	True			Not found	False	[]		ataxia
galantamine	True			Not found	False	[]		atrial fibrillation
galantamine	True	True	2.436579	Found	False	[]	atrioventricular block	atrioventricular block
galantamine	True			Not found	False	[]		back pain
galantamine	True			Not found	False	[]		mental disorder
galantamine	True			Not found	False	[]		coagulopathy
galantamine	True			Not found	False	[]		bronchitis
galantamine	True			Not found	False	[]		bundle branch block
galantamine	True	True	1.82256	Not found	False	[]		transient ischaemic attack
galantamine	True			Not found	False	[]		cerebrovascular disorder
galantamine	True			Not found	False	[]		chest pain
galantamine	True	True	2.5821304	Not found	False	[]		confusional state
galantamine	True			Not found	False	[]		feeling abnormal
galantamine	True			Not found	False	[]		connective tissue disorder
galantamine	True			Not found	False	[]		constipation
galantamine	True			Not found	False	[]		cough
galantamine	True			Not found	False	[]		cystitis noninfective
galantamine	True			Not found	False	[]		cystitis
galantamine	True			Not found	False	[]		bladder pain
galantamine	True	True	1.4159259999999998	Not found	False	[]		dysphagia
galantamine	True	True	1.855454	Not found	False	[]		dehydration
galantamine	True	True	1.922377	Not found	False	[]		delirium
galantamine	True	True	14.087319	Not found	False	[]		vascular dementia
galantamine	True			Not found	False	[]		depression
galantamine	True			Not found	False	[]		diarrhoea
galantamine	True			Not found	False	[]		diverticulitis
galantamine	True	True	1.0293144	Not found	False	[]		dizziness
galantamine	True			Not found	False	[]		dysgeusia
galantamine	True			Not found	False	[]		dyspepsia
galantamine	True			Not found	False	[]		epistaxis
galantamine	True			Not found	False	[]		oesophageal perforation
galantamine	True	True	4.293139	Not found	False	[]		rash
galantamine	True			Not found	False	[]		dermatitis
galantamine	True			Not found	False	[]		eye disorder
galantamine	True			Not found	False	[]		fatigue
galantamine	True			Not found	False	[]		flatulence
galantamine	True			Not found	False	[]		flushing
galantamine	True			Not found	False	[]		gastritis
galantamine	True	True	1.531781	Not found	False	[]		gastroenteritis
galantamine	True	True	1.089031	Not found	False	[]		gastrointestinal disorder
galantamine	True	True	2.059556	Not found	False	[]		hallucination
galantamine	True			Not found	False	[]		headache
galantamine	True			Not found	False	[]		cardiac disorder
galantamine	True	True	1.057224	Not found	False	[]		cardiac failure
galantamine	True			Not found	False	[]		haematuria
galantamine	True			Not found	False	[]		haemorrhage
galantamine	True	True	1.7594359999999998	Not found	False	[]		hepatitis
galantamine	True	True	2.505452	Not found	False	[]		hiccups
galantamine	True			Not found	False	[]		hyperglycaemia
galantamine	True			Not found	False	[]		hyperhidrosis
galantamine	True			Not found	False	[]		hypersensitivity
galantamine	True	True	1.200676	Not found	False	[]		hypertension
galantamine	True	True	1.24651	Not found	False	[]		hypokalaemia
galantamine	True	True	1.024254	Not found	False	[]		hypotension
galantamine	True	True	1.247925	Not found	False	[]		orthostatic hypotension
galantamine	True			Not found	False	[]		immune system disorder
galantamine	True	True	2.620399	Not found	False	[]		incontinence
galantamine	True	True	3.073253	Not found	False	[]		libido increased
galantamine	True			Not found	False	[]		disturbance in sexual arousal
galantamine	True			Not found	False	[]		infarction
galantamine	True			Not found	False	[]		nephrolithiasis
galantamine	True			Not found	False	[]		muscle spasms
galantamine	True			Not found	False	[]		pain in extremity
galantamine	True	True	1.13916	Not found	False	[]		lethargy
galantamine	True			Not found	False	[]		lower gastrointestinal haemorrhage
galantamine	True			Not found	False	[]		melaena
galantamine	True			Not found	False	[]		hypertonia
galantamine	True	True	1.0678665	Found	False	[]	nausea	nausea
galantamine	True	True	2.1588260000000004	Not found	False	[]		nervous system disorder
galantamine	True			Not found	False	[]		nervousness
galantamine	True			Not found	False	[]		tension
galantamine	True	True	1.4504199999999998	Not found	False	[]		nightmare
galantamine	True			Not found	False	[]		nocturia
galantamine	True			Not found	False	[]		palpitations
galantamine	True			Not found	False	[]		paraesthesia
galantamine	True			Not found	False	[]		neuropathy peripheral
galantamine	True	True	1.622392	Not found	False	[]		pneumonia
galantamine	True	True	1.183984	Not found	False	[]		supraventricular extrasystoles
galantamine	True			Not found	False	[]		vascular purpura
galantamine	True			Not found	False	[]		purpura
galantamine	True	True	1.309795	Not found	False	[]		renal failure
galantamine	True			Not found	False	[]		rhinitis
galantamine	True	True	1.116308	Not found	False	[]		seizure
galantamine	True	True	2.948667	Not found	False	[]		salivary hypersecretion
galantamine	True	True	1.5959830000000002	Not found	False	[]		cerebrovascular accident
galantamine	True			Not found	False	[]		completed suicide
galantamine	True			Not found	False	[]		suicide attempt
galantamine	True	True	1.970687	Not found	False	[]		loss of consciousness
galantamine	True			Not found	False	[]		shock
galantamine	True	True	1.5069240000000002	Found	False	[]	syncope	syncope
galantamine	True			Not found	False	[]		tachycardia
galantamine	True			Not found	False	[]		supraventricular tachycardia
galantamine	True			Not found	False	[]		thrombocytopenia
galantamine	True			Not found	False	[]		tinnitus
galantamine	True	True	1.214428	Not found	False	[]		tremor
galantamine	True			Not found	False	[]		upper respiratory tract infection
galantamine	True	True	1.059225	Not found	False	[]		pollakiuria
galantamine	True	True	2.697947	Not found	False	[]		urinary incontinence
galantamine	True	True	1.810416	Not found	False	[]		urinary tract infection
galantamine	True			Not found	False	[]		urethral disorder
galantamine	True			Not found	False	[]		urinary tract disorder
galantamine	True			Not found	False	[]		angiopathy
galantamine	True			Not found	False	[]		ventricular tachycardia
galantamine	True	True	1.18648	Not found	False	[]		vertigo
galantamine	True			Not found	False	[]		visual impairment
galantamine	True	True	1.5345777	Found	False	[]	vomiting	vomiting
galantamine	True			Not found	False	[]		dry mouth
galantamine	True	True	1.064976	Not found	False	[]		urinary retention
galantamine	True	True	2.161243	Not found	False	[]		sinus bradycardia
galantamine	True			Not found	False	[]		arrhythmia supraventricular
galantamine	True	True	1.6800860000000002	Not found	False	[]		atrioventricular block first degree
galantamine	True	True	18.7754	Not found	False	[]		agitation
galantamine	True	True	2.14389	Not found	False	[]		apathy
galantamine	True			Not found	False	[]		flat affect
galantamine	True			Not found	False	[]		oedema peripheral
galantamine	True			Not found	False	[]		hypokinesia
galantamine	True			Not found	False	[]		cataract
galantamine	True			Not found	False	[]		myocardial ischaemia
galantamine	True			Not found	False	[]		muscular weakness
galantamine	True			Not found	False	[]		bone pain
galantamine	True	True	1.1638830000000002	Not found	False	[]		paranoia
galantamine	True	True	2.552866	Not found	False	[]		malnutrition
galantamine	True			Not found	False	[]		skin disorder
galantamine	True			Not found	False	[]		malaise
galantamine	True			Not found	False	[]		discomfort
galantamine	True			Not found	False	[]		ill-defined disorder
galantamine	True			Not found	False	[]		myalgia
galantamine	True			Not found	False	[]		abdominal discomfort
galantamine	True			Not found	False	[]		abdominal pain upper
galantamine	True			Not found	False	[]		retching
galantamine	True	True	1.670237	Not found	False	[]		hallucination, auditory
galantamine	True	True	2.146204	Not found	False	[]		hallucination, visual
galantamine	True			Not found	False	[]		muscle contractions involuntary
galantamine	True			Not found	False	[]		gravitational oedema
galantamine	True			Not found	False	[]		rectal haemorrhage
galantamine	True			Not found	False	[]		hepatobiliary disease
galantamine	True	True	3.424022	Found	False	[]	cognitive impairment	cognitive disorder
galantamine	True			Not found	False	[]		vision blurred
galantamine	True			Not found	False	[]		suicidal ideation
galantamine	True			Not found	False	[]		hyperkinesia
galantamine	True	True	2.823969	Found	False	[]	bradycardia	bradycardia
galantamine	True	True	1.601026	Not found	False	[]		hypersomnia
galantamine	True			Not found	False	[]		insomnia
galantamine	True	True	1.197714	Not found	False	[]		skin abrasion
galantamine	True			Not found	False	[]		renal impairment
galantamine	True	True	1.8579577	Not found	False	[]		somnolence
galantamine	True			Not found	False	[]		injury
ganciclovir	True	True	1.216728	Not found	False	[]		abdominal distension
ganciclovir	True			Not found	False	[]		gastrointestinal pain
ganciclovir	True	True	1.015524	Found	False	['common']	abdominal pain	abdominal pain
ganciclovir	True			Not found	False	[]		congenital anomaly
ganciclovir	True			Not found	False	[]		developmental delay
ganciclovir	True	True	1.505939	Not found	False	[]		abscess
ganciclovir	True	True	2.559288	Not found	False	[]		acidosis
ganciclovir	True	True	1.203682	Not found	False	[]		agranulocytosis
ganciclovir	True			Not found	False	[]		alopecia
ganciclovir	True			Not found	False	[]		amblyopia
ganciclovir	True			Not found	False	[]		amnesia
ganciclovir	True			Not found	False	[]		anaphylactic shock
ganciclovir	True	True	1.006657	Found	False	['common']	anaemia	anaemia
ganciclovir	True			Not found	False	[]		aplastic anaemia
ganciclovir	True			Not found	False	[]		haemolytic anaemia
ganciclovir	True			Not found	False	[]		hypochromic anaemia
ganciclovir	True			Found	False	['common']	anorexia	decreased appetite
ganciclovir	True	True	3.77541	Not found	False	[]		anosmia
ganciclovir	True			Not found	False	[]		anxiety
ganciclovir	True			Not found	False	[]		arrhythmia
ganciclovir	True			Not found	False	[]		arthralgia
ganciclovir	True			Not found	False	[]		musculoskeletal discomfort
ganciclovir	True			Not found	False	[]		arthritis
ganciclovir	True	True	1.063546	Not found	False	[]		ascites
ganciclovir	True			Not found	False	[]		asthenia
ganciclovir	True			Not found	False	[]		ataxia
ganciclovir	True			Not found	False	[]		back pain
ganciclovir	True			Not found	False	[]		mental disorder
ganciclovir	True			Not found	False	[]		bronchospasm
ganciclovir	True			Not found	False	[]		cachexia
ganciclovir	True			Not found	False	[]		cellulitis
ganciclovir	True			Not found	False	[]		neck pain
ganciclovir	True			Not found	False	[]		chest pain
ganciclovir	True			Not found	False	[]		cholelithiasis
ganciclovir	True	True	1.859554	Not found	False	[]		cholestasis
ganciclovir	True			Not found	False	[]		coma
ganciclovir	True			Not found	False	[]		infection
ganciclovir	True			Found	False	['common']	confusion	confusional state
ganciclovir	True			Not found	False	[]		feeling abnormal
ganciclovir	True	True	2.359757	Not found	False	[]		conjunctivitis
ganciclovir	True	True	1.38214	Not found	False	[]		connective tissue disorder
ganciclovir	True			Not found	False	[]		constipation
ganciclovir	True			Not found	False	[]		cough
ganciclovir	True	True	2.0306520000000003	Not found	False	[]		deafness
ganciclovir	True			Not found	False	[]		disturbance in sexual arousal
ganciclovir	True			Not found	False	[]		libido decreased
ganciclovir	True			Not found	False	[]		dysphagia
ganciclovir	True	True	1.2363540000000002	Not found	False	[]		dehydration
ganciclovir	True			Not found	False	[]		dermatitis
ganciclovir	True			Not found	False	[]		dermatitis exfoliative
ganciclovir	True	True	1.1216678	Found	False	['common']	diarrhea	diarrhoea
ganciclovir	True			Not found	False	[]		dizziness
ganciclovir	True			Not found	False	[]		dysgeusia
ganciclovir	True			Found	False	['common']	dyspepsia	dyspepsia
ganciclovir	True			Not found	False	[]		dyspnoea
ganciclovir	True			Not found	False	[]		dysuria
ganciclovir	True			Not found	False	[]		ear pain
ganciclovir	True	True	1.38214	Not found	False	[]		oedema
ganciclovir	True			Not found	False	[]		emotional disorder
ganciclovir	True			Not found	False	[]		eosinophilia
ganciclovir	True			Not found	False	[]		eructation
ganciclovir	True	True	1.894328	Not found	False	[]		oesophagitis
ganciclovir	True			Found	False	['common']	rash	rash
ganciclovir	True			Not found	False	[]		eye haemorrhage
ganciclovir	True			Not found	False	[]		facial paralysis
ganciclovir	True			Not found	False	[]		fatigue
ganciclovir	True			Not found	False	[]		anal incontinence
ganciclovir	True			Found	False	['common']	flatulence	flatulence
ganciclovir	True	True	1.172793	Not found	False	[]		gastritis
ganciclovir	True			Not found	False	[]		gastrointestinal disorder
ganciclovir	True	True	1.737328	Not found	False	[]		gastrointestinal haemorrhage
ganciclovir	True	True	1.797573	Not found	False	[]		glaucoma
ganciclovir	True	True	1.45626	Not found	False	[]		transplant rejection
ganciclovir	True			Found	False	['common']	hallucination	hallucination
ganciclovir	True			Found	False	['common']	headache	headache
ganciclovir	True	True	1.0468000000000002	Not found	False	[]		cardiac arrest
ganciclovir	True	True	1.2892929999999998	Not found	False	[]		haematuria
ganciclovir	True	True	2.057567	Not found	False	[]		haemolytic uraemic syndrome
ganciclovir	True			Not found	False	[]		haemorrhage
ganciclovir	True	True	1.200516	Not found	False	[]		hepatitis
ganciclovir	True			Not found	False	[]		herpes simplex
ganciclovir	True			Not found	False	[]		hypercalcaemia
ganciclovir	True			Not found	False	[]		hyperglycaemia
ganciclovir	True	True	1.180233	Not found	False	[]		hyperkalaemia
ganciclovir	True			Not found	False	[]		hypersensitivity
ganciclovir	True	True	1.023877	Not found	False	[]		hypertension
ganciclovir	True	True	3.77541	Not found	False	[]		hypoaesthesia
ganciclovir	True			Not found	False	[]		hypocalcaemia
ganciclovir	True			Not found	False	[]		hypokalaemia
ganciclovir	True	True	1.248017	Not found	False	[]		hyponatraemia
ganciclovir	True	True	1.331506	Not found	False	[]		hypotension
ganciclovir	True			Not found	False	[]		inappropriate antidiuretic hormone secretion
ganciclovir	True			Not found	False	[]		infertility
ganciclovir	True			Not found	False	[]		irritability
ganciclovir	True			Not found	False	[]		ischaemia
ganciclovir	True			Not found	False	[]		jaundice
ganciclovir	True	True	2.076231	Not found	False	[]		jaundice cholestatic
ganciclovir	True	True	1.2319659	Not found	False	[]		acute kidney injury
ganciclovir	True			Not found	False	[]		muscle spasms
ganciclovir	True	True	1.824077	Not found	False	[]		leukopenia
ganciclovir	True			Not found	False	[]		breast pain
ganciclovir	True			Not found	False	[]		mediastinal disorder
ganciclovir	True	True	1.7445609999999998	Not found	False	[]		melaena
ganciclovir	True	True	2.3207079	Not found	False	[]		multiple organ dysfunction syndrome
ganciclovir	True			Not found	False	[]		hypertonia
ganciclovir	True	True	1.340774	Not found	False	[]		myoclonus
ganciclovir	True			Not found	False	[]		nasopharyngitis
ganciclovir	True			Found	False	['common']	nausea	nausea
ganciclovir	True			Not found	False	[]		nervousness
ganciclovir	True			Not found	False	[]		tension
ganciclovir	True	True	1.730934	Found	False	['common']	neutropenia	neutropenia
ganciclovir	True			Not found	False	[]		iiird nerve paralysis
ganciclovir	True			Found	False	['common']	pain	pain
ganciclovir	True			Not found	False	[]		pain in extremity
ganciclovir	True	True	2.0556	Not found	False	[]		procedural pain
ganciclovir	True			Not found	False	[]		pancreatitis
ganciclovir	True	True	2.2479474	Not found	False	[]		pancytopenia
ganciclovir	True			Not found	False	[]		paraesthesia
ganciclovir	True			Not found	False	[]		neuropathy peripheral
ganciclovir	True			Not found	False	[]		pharyngitis
ganciclovir	True			Found	False	['common']	phlebitis	phlebitis
ganciclovir	True	True	1.094962	Not found	False	[]		pleural effusion
ganciclovir	True	True	1.3739119	Not found	False	[]		pneumonia
ganciclovir	True	True	2.694191	Not found	False	[]		post procedural complication
ganciclovir	True			Found	False	['common']	itch	pruritus
ganciclovir	True			Not found	False	[]		psychotic disorder
ganciclovir	True			Not found	False	[]		pulmonary fibrosis
ganciclovir	True	True	1.7721071	Not found	False	[]		renal failure
ganciclovir	True	True	5.053714	Not found	False	[]		retinal detachment
ganciclovir	True			Not found	False	[]		rhabdomyolysis
ganciclovir	True			Not found	False	[]		rhinitis
ganciclovir	True	True	1.326116	Found	False	['common']	seizures	seizure
ganciclovir	True			Not found	False	[]		spinal cord disorder
ganciclovir	True			Not found	False	[]		splenomegaly
ganciclovir	True			Not found	False	[]		stevens-johnson syndrome
ganciclovir	True	True	1.705555	Not found	False	[]		erythema multiforme
ganciclovir	True			Not found	False	[]		aphthous ulcer
ganciclovir	True			Not found	False	[]		cerebrovascular accident
ganciclovir	True	True	1.5069580000000002	Not found	False	[]		postoperative wound infection
ganciclovir	True			Found	False	['common']	sweating	hyperhidrosis
ganciclovir	True	True	1.430859	Not found	False	[]		tachycardia
ganciclovir	True	True	1.1709403	Found	False	['common']	thrombocytopenia	thrombocytopenia
ganciclovir	True			Not found	False	[]		thrombophlebitis
ganciclovir	True			Not found	False	[]		tinnitus
ganciclovir	True			Not found	False	[]		tongue disorder
ganciclovir	True			Not found	False	[]		torsade de pointes
ganciclovir	True			Not found	False	[]		tremor
ganciclovir	True			Not found	False	[]		trismus
ganciclovir	True			Not found	False	[]		upper respiratory tract infection
ganciclovir	True			Not found	False	[]		pollakiuria
ganciclovir	True	True	1.293316	Not found	False	[]		urinary tract infection
ganciclovir	True			Not found	False	[]		urethral disorder
ganciclovir	True	True	2.0556	Not found	False	[]		urinary tract disorder
ganciclovir	True			Not found	False	[]		urticaria
ganciclovir	True			Not found	False	[]		angiopathy
ganciclovir	True			Not found	False	[]		vasculitis
ganciclovir	True			Not found	False	[]		ventricular tachycardia
ganciclovir	True			Not found	False	[]		vertigo
ganciclovir	True			Found	False	['common']	vomiting	vomiting
ganciclovir	True			Not found	False	[]		dry mouth
ganciclovir	True			Not found	False	[]		encephalopathy
ganciclovir	True			Not found	False	[]		chills
ganciclovir	True	True	1.802204	Not found	False	[]		hepatic failure
ganciclovir	True	True	2.50549	Not found	False	[]		ventricular arrhythmia
ganciclovir	True			Not found	False	[]		agitation
ganciclovir	True			Not found	False	[]		mood swings
ganciclovir	True			Not found	False	[]		affect lability
ganciclovir	True			Not found	False	[]		photophobia
ganciclovir	True			Not found	False	[]		oedema peripheral
ganciclovir	True			Not found	False	[]		hypophosphataemia
ganciclovir	True			Not found	False	[]		cataract
ganciclovir	True	True	1.302739	Not found	False	[]		hepatic function abnormal
ganciclovir	True			Not found	False	[]		lower respiratory tract infection
ganciclovir	True			Not found	False	[]		mouth ulceration
ganciclovir	True			Not found	False	[]		stomatitis
ganciclovir	True			Not found	False	[]		migraine
ganciclovir	True			Not found	False	[]		musculoskeletal stiffness
ganciclovir	True			Not found	False	[]		nuchal rigidity
ganciclovir	True			Not found	False	[]		injection site abscess
ganciclovir	True			Not found	False	[]		injection site swelling
ganciclovir	True			Not found	False	[]		fixed eruption
ganciclovir	True			Not found	False	[]		gastrointestinal perforation
ganciclovir	True			Not found	False	[]		injection site haemorrhage
ganciclovir	True	True	1.505939	Not found	False	[]		hypomagnesaemia
ganciclovir	True			Not found	False	[]		injection site inflammation
ganciclovir	True			Not found	False	[]		injection site reaction
ganciclovir	True			Not found	False	[]		intracranial pressure increased
ganciclovir	True	True	1.330008	Not found	False	[]		renal impairment
ganciclovir	True			Not found	False	[]		renal tubular disorder
ganciclovir	True			Not found	False	[]		mania
ganciclovir	True	True	3.211773	Not found	False	[]		mucosal disorder
ganciclovir	True			Not found	False	[]		bone pain
ganciclovir	True			Not found	False	[]		eye pain
ganciclovir	True			Not found	False	[]		injection site pain
ganciclovir	True			Not found	False	[]		dermatitis bullous
ganciclovir	True			Not found	False	[]		rash pustular
ganciclovir	True			Not found	False	[]		skin discolouration
ganciclovir	True	True	1.272875	Not found	False	[]		dry skin
ganciclovir	True	True	5.8805510000000005	Not found	False	[]		intestinal ulcer
ganciclovir	True			Not found	False	[]		sinus congestion
ganciclovir	True			Not found	False	[]		vitreous disorder
ganciclovir	True	True	1.325678	Not found	False	[]		malnutrition
ganciclovir	True			Not found	False	[]		photosensitivity reaction
ganciclovir	True			Not found	False	[]		skin disorder
ganciclovir	True			Not found	False	[]		injection site infection
ganciclovir	True			Not found	False	[]		malaise
ganciclovir	True			Not found	False	[]		discomfort
ganciclovir	True			Not found	False	[]		ill-defined disorder
ganciclovir	True			Not found	False	[]		myalgia
ganciclovir	True			Not found	False	[]		thinking abnormal
ganciclovir	True			Not found	False	[]		abnormal dreams
ganciclovir	True			Not found	False	[]		euphoric mood
ganciclovir	True			Not found	False	[]		eye irritation
ganciclovir	True			Not found	False	[]		peripheral ischaemia
ganciclovir	True	True	1.2801733	Not found	False	[]		sepsis
ganciclovir	True			Not found	False	[]		productive cough
ganciclovir	True	True	1.051123	Not found	False	[]		oesophageal candidiasis
ganciclovir	True			Not found	False	[]		erectile dysfunction
ganciclovir	True	True	2.897343	Not found	False	[]		wound dehiscence
ganciclovir	True			Not found	False	[]		punctate keratitis
ganciclovir	True			Not found	False	[]		hepatobiliary disease
ganciclovir	True			Not found	False	[]		dry eye
ganciclovir	True	True	1.532375	Not found	False	[]		vision blurred
ganciclovir	True			Not found	False	[]		dysaesthesia
ganciclovir	True			Not found	False	[]		rash maculo-papular
ganciclovir	True			Not found	False	[]		hyperkinesia
ganciclovir	True			Not found	False	[]		blindness
ganciclovir	True			Not found	False	[]		lymphadenopathy
ganciclovir	True			Not found	False	[]		injection site thrombosis
ganciclovir	True			Not found	False	[]		injection site phlebitis
ganciclovir	True			Not found	False	[]		face oedema
ganciclovir	True			Not found	False	[]		myasthenic syndrome
ganciclovir	True			Not found	False	[]		gait disturbance
ganciclovir	True	True	1.4824890000000002	Not found	False	[]		nephropathy toxic
ganciclovir	True	True	1.592132	Not found	False	[]		device related infection
ganciclovir	True	True	4.006453	Not found	False	[]		device related sepsis
ganciclovir	True			Not found	False	[]		infestation
ganciclovir	True			Not found	False	[]		insomnia
ganciclovir	True			Not found	False	[]		muscular weakness
ganciclovir	True			Not found	False	[]		aphasia
ganciclovir	True	True	1.131374	Not found	False	[]		rhinorrhoea
ganciclovir	True			Not found	False	[]		attention deficit/hyperactivity disorder
ganciclovir	True	True	1.861386	Not found	False	[]		pneumocystis jirovecii pneumonia
ganciclovir	True			Not found	False	[]		conjunctival hyperaemia
ganciclovir	True			Not found	False	[]		somnolence
ganciclovir	True			Not found	False	[]		visual impairment
gemcitabine	True			Not found	False	[]		road traffic accident
gemcitabine	True			Not found	False	[]		agranulocytosis
gemcitabine	True			Found	False	[]	hair loss	alopecia
gemcitabine	True	True	2.3194983	Not found	False	[]		anaemia
gemcitabine	True	True	1.0757076	Not found	False	[]		decreased appetite
gemcitabine	True			Not found	False	[]		arrhythmia
gemcitabine	True			Not found	False	[]		arthralgia
gemcitabine	True			Not found	False	[]		musculoskeletal discomfort
gemcitabine	True	True	1.2621753	Not found	False	[]		asthenia
gemcitabine	True			Found	False	['common']	back pain	back pain
gemcitabine	True	True	1.54175	Not found	False	[]		bone disorder
gemcitabine	True			Not found	False	[]		bronchospasm
gemcitabine	True	True	2.2526539	Not found	False	[]		cellulitis
gemcitabine	True			Not found	False	[]		chest pain
gemcitabine	True	True	1.6358751	Not found	False	[]		infection
gemcitabine	True			Not found	False	[]		connective tissue disorder
gemcitabine	True	True	1.1755776	Not found	False	[]		constipation
gemcitabine	True			Found	False	['common']	cough	cough
gemcitabine	True	True	5.753835	Found	False	['common']	diarrhea	diarrhoea
gemcitabine	True	True	3.223577	Found	False	[]	difficulty breathing	dyspnoea
gemcitabine	True	True	3.3716730000000004	Found	False	[]	edema	oedema
gemcitabine	True	True	1.470505	Not found	False	[]		toxic epidermal necrolysis
gemcitabine	True			Found	False	['common']	rash	rash
gemcitabine	True			Not found	False	[]		dermatitis
gemcitabine	True			Not found	False	[]		extravasation
gemcitabine	True	True	2.5168730000000004	Found	False	['common']	tiredness	fatigue
gemcitabine	True	True	3.0447680000000004	Not found	False	[]		gangrene
gemcitabine	True	True	1.082193	Not found	False	[]		gastrointestinal disorder
gemcitabine	True			Found	False	['common']	headache	headache
gemcitabine	True			Not found	False	[]		cardiac disorder
gemcitabine	True	True	1.5432149	Not found	False	[]		cardiac failure
gemcitabine	True	True	1.5549333	Not found	False	[]		cardiac failure congestive
gemcitabine	True	True	1.7140780000000002	Not found	False	[]		haematuria
gemcitabine	True	True	24.256385	Not found	False	[]		haemolytic uraemic syndrome
gemcitabine	True			Not found	False	[]		haemorrhage
gemcitabine	True			Not found	False	[]		venoocclusive liver disease
gemcitabine	True	True	1.314009	Not found	False	[]		hyperbilirubinaemia
gemcitabine	True	True	1.149208	Not found	False	[]		hyperglycaemia
gemcitabine	True	True	1.2173587	Not found	False	[]		hypertension
gemcitabine	True	True	1.279609	Not found	False	[]		hypocalcaemia
gemcitabine	True			Not found	False	[]		hypokalaemia
gemcitabine	True			Not found	False	[]		hypotension
gemcitabine	True			Not found	False	[]		immune system disorder
gemcitabine	True			Not found	False	[]		influenza
gemcitabine	True	True	1.6155246	Not found	False	[]		leukopenia
gemcitabine	True			Not found	False	[]		lymphopenia
gemcitabine	True			Not found	False	[]		mediastinal disorder
gemcitabine	True	True	1.057954	Not found	False	[]		myocardial infarction
gemcitabine	True	True	1.182665	Not found	False	[]		acute coronary syndrome
gemcitabine	True			Found	False	[]	nausea	nausea
gemcitabine	True			Not found	False	[]		nervous system disorder
gemcitabine	True	True	1.4166652	Not found	False	[]		neutropenia
gemcitabine	True			Not found	False	[]		azoospermia
gemcitabine	True	True	1.049516	Not found	False	[]		pain
gemcitabine	True			Not found	False	[]		paraesthesia
gemcitabine	True	True	2.292766	Not found	False	[]		petechiae
gemcitabine	True			Not found	False	[]		pharyngitis
gemcitabine	True	True	3.0119663	Not found	False	[]		pleural effusion
gemcitabine	True	True	1.454804	Not found	False	[]		proteinuria
gemcitabine	True			Found	False	[]	itchy skin	pruritus
gemcitabine	True	True	1.8227889	Found	False	[]	pulmonary edema	pulmonary oedema
gemcitabine	True	True	1.6193149999999998	Not found	False	[]		pulmonary fibrosis
gemcitabine	True	True	2.159136	Found	False	[]	adult respiratory distress syndrome	acute respiratory distress syndrome
gemcitabine	True	True	1.600597	Not found	False	[]		rhinitis
gemcitabine	True	True	1.3385649	Not found	False	[]		chills
gemcitabine	True			Not found	False	[]		stevens-johnson syndrome
gemcitabine	True			Not found	False	[]		erythema multiforme
gemcitabine	True			Not found	False	[]		stomatitis
gemcitabine	True			Not found	False	[]		cerebrovascular accident
gemcitabine	True			Found	False	['common']	sweating	hyperhidrosis
gemcitabine	True	True	1.293778	Not found	False	[]		ulcer
gemcitabine	True			Not found	False	[]		erythema
gemcitabine	True			Not found	False	[]		urethral disorder
gemcitabine	True			Not found	False	[]		urinary tract disorder
gemcitabine	True	True	1.5671810000000002	Found	False	[]	vascular disorder	angiopathy
gemcitabine	True	True	3.171841	Not found	False	[]		vasculitis
gemcitabine	True			Found	False	[]	vomiting	vomiting
gemcitabine	True	True	2.7178632	Not found	False	[]		oedema peripheral
gemcitabine	True			Not found	False	[]		dermatitis bullous
gemcitabine	True	True	1.03699	Not found	False	[]		hepatic function abnormal
gemcitabine	True			Not found	False	[]		peripheral sensory neuropathy
gemcitabine	True	True	1.29078	Not found	False	[]		fluid retention
gemcitabine	True	True	4.927772	Not found	False	[]		generalised oedema
gemcitabine	True			Not found	False	[]		hypomagnesaemia
gemcitabine	True			Not found	False	[]		injection site reaction
gemcitabine	True			Not found	False	[]		injection site necrosis
gemcitabine	True			Not found	False	[]		bone pain
gemcitabine	True			Not found	False	[]		streptobacillary fever
gemcitabine	True			Not found	False	[]		septic arthritis streptobacillus
gemcitabine	True			Not found	False	[]		colitis ischaemic
gemcitabine	True			Not found	False	[]		skin disorder
gemcitabine	True	True	2.3859253	Not found	False	[]		interstitial lung disease
gemcitabine	True	True	2.17866	Not found	False	[]		reticulocytosis
gemcitabine	True	True	6.040243	Not found	False	[]		microangiopathic haemolytic anaemia
gemcitabine	True			Not found	False	[]		malaise
gemcitabine	True	True	1.012562	Not found	False	[]		discomfort
gemcitabine	True			Not found	False	[]		feeling abnormal
gemcitabine	True			Not found	False	[]		ill-defined disorder
gemcitabine	True			Found	False	['common']	muscle pain	myalgia
gemcitabine	True			Not found	False	[]		tachypnoea
gemcitabine	True	True	1.189661	Not found	False	[]		tenderness
gemcitabine	True	True	3.797827	Not found	False	[]		neuritis
gemcitabine	True			Not found	False	[]		peripheral motor neuropathy
gemcitabine	True			Not found	False	[]		neurotoxicity
gemcitabine	True			Not found	False	[]		poor quality sleep
gemcitabine	True			Found	False	['common']	difficulty sleeping	insomnia
gemcitabine	True	True	1.22515	Not found	False	[]		hepatotoxicity
gemcitabine	True	True	2.223717	Not found	False	[]		lung infiltration
gemcitabine	True	True	2.612716	Not found	False	[]		skin exfoliation
gemcitabine	True	True	1.9112857	Not found	False	[]		hypoxia
gemcitabine	True	True	1.6445449	Not found	False	[]		disease progression
gemcitabine	True	True	1.5311846999999998	Not found	False	[]		sepsis
gemcitabine	True			Not found	False	[]		hepatobiliary disease
gemcitabine	True	True	1.7972799999999998	Not found	False	[]		traumatic lung injury
gemcitabine	True			Not found	False	[]		anaphylactic shock
gemcitabine	True			Not found	False	[]		anaphylactoid reaction
gemcitabine	True	True	10.670069	Found	False	[]	capillary leak syndrome	capillary leak syndrome
gemcitabine	True	True	1.189918	Found	False	[]	flu-like symptoms	influenza like illness
gemcitabine	True			Not found	False	[]		arrhythmia supraventricular
gemcitabine	True	True	1.437832	Not found	False	[]		face oedema
gemcitabine	True			Not found	False	[]		dermatitis atopic
gemcitabine	True	True	1.794696	Not found	False	[]		nephropathy toxic
gemcitabine	True			Not found	False	[]		hyporeflexia
gemcitabine	True	True	15.253599	Not found	False	[]		thrombocytosis
gemcitabine	True	True	2.448711	Not found	False	[]		chronic kidney disease
gemcitabine	True			Not found	False	[]		cardiotoxicity
gemcitabine	True	True	5.643987	Not found	False	[]		pulmonary toxicity
gemcitabine	True	True	1.382	Not found	False	[]		oral toxicity
gemcitabine	True	True	1.5358522	Not found	False	[]		respiratory failure
gemcitabine	True			Not found	False	[]		hypoacusis
gemcitabine	True			Not found	False	[]		deafness
gemcitabine	True	True	12.841225	Not found	False	[]		recall phenomenon
gemcitabine	True			Not found	False	[]		somnolence
gemcitabine	True	True	1.543129	Not found	False	[]		metastatic neoplasm
gemcitabine	True	True	3.102636	Found	False	[]	posterior reversible encephalopathy syndrome	posterior reversible encephalopathy syndrome
gemeprost	True			Not found	False	[]		anaphylactic shock
gemeprost	True			Found	False	[]	backache	back pain
gemeprost	True			Found	False	[]	chest pain	chest pain
gemeprost	True			Found	False	['rare']	coronary spasm	arteriospasm coronary
gemeprost	True			Found	False	[]	diarrhea	diarrhoea
gemeprost	True			Found	False	[]	dizziness	dizziness
gemeprost	True			Not found	False	[]		dysmenorrhoea
gemeprost	True	True	8.61196	Found	False	[]	dyspnoea	dyspnoea
gemeprost	True			Found	False	[]	flushing	flushing
gemeprost	True			Found	False	[]	headache	headache
gemeprost	True			Found	False	['rare']	hypotension	hypotension
gemeprost	True			Found	False	['rare']	myocardial infarction	myocardial infarction
gemeprost	True			Not found	False	[]		acute coronary syndrome
gemeprost	True			Found	False	[]	nausea	nausea
gemeprost	True			Found	False	[]	palpitations	palpitations
gemeprost	True			Not found	False	[]		tachycardia
gemeprost	True			Found	False	[]	vomiting	vomiting
gemeprost	True			Found	False	[]	chills	chills
gemeprost	True			Found	False	[]	muscle weakness	muscular weakness
gemeprost	True			Not found	False	[]		abdominal pain lower
gemeprost	True			Not found	False	[]		uterine pain
gemeprost	True			Found	False	[]	vaginal bleeding	vaginal haemorrhage
gemfibrozil	True			Not found	False	[]		alopecia
gemfibrozil	True			Not found	False	[]		anaphylactic shock
gemfibrozil	True	True	1.1179533	Not found	False	[]		anaemia
gemfibrozil	True	True	3.768301	Found	False	[]	angioedema	angioedema
gemfibrozil	True	True	1.374549	Not found	False	[]		appendicitis
gemfibrozil	True			Not found	False	[]		arthralgia
gemfibrozil	True	True	1.088693	Not found	False	[]		musculoskeletal discomfort
gemfibrozil	True			Not found	False	[]		atrial fibrillation
gemfibrozil	True	True	1.504892	Not found	False	[]		bacterial infection
gemfibrozil	True	True	1.1582050000000002	Not found	False	[]		mental disorder
gemfibrozil	True			Not found	False	[]		breast disorder
gemfibrozil	True	True	1.1728271	Not found	False	[]		chest pain
gemfibrozil	True	True	2.451002	Not found	False	[]		cholecystitis
gemfibrozil	True	True	1.362091	Found	False	[]	gallstones	cholelithiasis
gemfibrozil	True			Not found	False	[]		colitis
gemfibrozil	True			Not found	False	[]		nasopharyngitis
gemfibrozil	True	True	1.026494	Not found	False	[]		rhinitis
gemfibrozil	True			Not found	False	[]		confusional state
gemfibrozil	True			Not found	False	[]		feeling abnormal
gemfibrozil	True			Not found	False	[]		connective tissue disorder
gemfibrozil	True	True	1.0581119	Not found	False	[]		constipation
gemfibrozil	True			Not found	False	[]		cough
gemfibrozil	True			Not found	False	[]		disturbance in sexual arousal
gemfibrozil	True			Not found	False	[]		libido decreased
gemfibrozil	True	True	1.2061801	Not found	False	[]		depression
gemfibrozil	True	True	3.77532	Not found	False	[]		dermatitis
gemfibrozil	True			Not found	False	[]		dermatitis exfoliative
gemfibrozil	True	True	1.38204	Not found	False	[]		diarrhoea
gemfibrozil	True			Found	False	['common']	dizziness	dizziness
gemfibrozil	True			Not found	False	[]		dysgeusia
gemfibrozil	True			Not found	False	[]		dyspepsia
gemfibrozil	True			Not found	False	[]		eczema
gemfibrozil	True			Not found	False	[]		oedema
gemfibrozil	True			Not found	False	[]		eosinophilia
gemfibrozil	True	True	1.0816021999999998	Not found	False	[]		rash
gemfibrozil	True			Not found	False	[]		eye disorder
gemfibrozil	True	True	1.0426521	Not found	False	[]		fatigue
gemfibrozil	True	True	1.2271572000000002	Not found	False	[]		asthenia
gemfibrozil	True			Not found	False	[]		flatulence
gemfibrozil	True	True	1.112733	Not found	False	[]		gastrointestinal disorder
gemfibrozil	True			Not found	False	[]		gout
gemfibrozil	True			Found	False	['common']	headache	headache
gemfibrozil	True			Not found	False	[]		hyperaesthesia
gemfibrozil	True	True	1.274771	Not found	False	[]		hypoaesthesia
gemfibrozil	True			Not found	False	[]		jaundice
gemfibrozil	True			Not found	False	[]		jaundice cholestatic
gemfibrozil	True			Not found	False	[]		laryngeal oedema
gemfibrozil	True	True	1.920068	Not found	False	[]		leukopenia
gemfibrozil	True	True	3.163437	Not found	False	[]		mediastinal disorder
gemfibrozil	True	True	3.038956	Not found	False	[]		myopathy
gemfibrozil	True	True	3.595762	Found	False	[]	musculoskeletal pain	musculoskeletal pain
gemfibrozil	True	True	1.0121832	Not found	False	[]		nausea
gemfibrozil	True	True	1.053065	Not found	False	[]		nervous system disorder
gemfibrozil	True			Not found	False	[]		nervousness
gemfibrozil	True			Not found	False	[]		tension
gemfibrozil	True			Not found	False	[]		neuritis
gemfibrozil	True	True	1.325342	Not found	False	[]		neuropathy peripheral
gemfibrozil	True	True	1.1386888000000002	Not found	False	[]		pain
gemfibrozil	True			Not found	False	[]		paraesthesia
gemfibrozil	True			Not found	False	[]		pruritus
gemfibrozil	True	True	1.5034139	Not found	False	[]		renal failure
gemfibrozil	True	True	6.0799827	Not found	False	[]		rhabdomyolysis
gemfibrozil	True			Not found	False	[]		seizure
gemfibrozil	True			Not found	False	[]		loss of consciousness
gemfibrozil	True			Not found	False	[]		shock
gemfibrozil	True			Not found	False	[]		syncope
gemfibrozil	True			Not found	False	[]		synovitis
gemfibrozil	True			Not found	False	[]		thrombocytopenia
gemfibrozil	True			Not found	False	[]		urinary tract infection
gemfibrozil	True			Not found	False	[]		urticaria
gemfibrozil	True			Not found	False	[]		vasculitis
gemfibrozil	True			Not found	False	[]		vertigo
gemfibrozil	True			Not found	False	[]		vomiting
gemfibrozil	True			Not found	False	[]		urogenital disorder
gemfibrozil	True			Not found	False	[]		peripheral vascular disorder
gemfibrozil	True			Not found	False	[]		cataract
gemfibrozil	True	True	2.1787	Not found	False	[]		infertility male
gemfibrozil	True	True	1.146323	Not found	False	[]		pancytopenia
gemfibrozil	True			Not found	False	[]		skin disorder
gemfibrozil	True	True	1.4463159	Not found	False	[]		myalgia
gemfibrozil	True	True	1.1180712000000002	Not found	False	[]		abdominal pain upper
gemfibrozil	True	True	1.672178	Not found	False	[]		erectile dysfunction
gemfibrozil	True			Not found	False	[]		retinal oedema
gemfibrozil	True			Not found	False	[]		hepatobiliary disease
gemfibrozil	True	True	1.610131	Not found	False	[]		extrasystoles
gemfibrozil	True			Not found	False	[]		vision blurred
gemfibrozil	True			Not found	False	[]		photosensitivity reaction
gemfibrozil	True			Not found	False	[]		lupus-like syndrome
gemfibrozil	True	True	1.3504363	Not found	False	[]		muscular weakness
gemfibrozil	True			Not found	False	[]		hepatocellular carcinoma
gemfibrozil	True			Not found	False	[]		hepatic cancer
gemfibrozil	True			Not found	False	[]		somnolence
gemfibrozil	True			Not found	False	[]		cerebral haemorrhage
gentamicin	True	True	1.307444	Not found	False	[]		agranulocytosis
gentamicin	True			Not found	False	[]		alopecia
gentamicin	True			Not found	False	[]		anaemia
gentamicin	True			Not found	False	[]		arthralgia
gentamicin	True			Not found	False	[]		musculoskeletal discomfort
gentamicin	True			Not found	False	[]		confusional state
gentamicin	True			Not found	False	[]		feeling abnormal
gentamicin	True			Found	False	['common']	dizziness	dizziness
gentamicin	True	True	2.292937	Not found	False	[]		eosinophilia
gentamicin	True			Not found	False	[]		rash
gentamicin	True	True	3.163505	Not found	False	[]		dermatitis
gentamicin	True			Not found	False	[]		extravasation
gentamicin	True			Not found	False	[]		fat necrosis
gentamicin	True			Not found	False	[]		hallucination
gentamicin	True			Not found	False	[]		headache
gentamicin	True			Not found	False	[]		hepatomegaly
gentamicin	True			Found	False	[]	allergic reaction	hypersensitivity
gentamicin	True			Not found	False	[]		hypertension
gentamicin	True	True	2.196958	Not found	False	[]		hypocalcaemia
gentamicin	True	True	1.271911	Not found	False	[]		hypokalaemia
gentamicin	True	True	1.2795054	Not found	False	[]		hypotension
gentamicin	True	True	1.0248499999999998	Not found	False	[]		laryngeal oedema
gentamicin	True			Not found	False	[]		lethargy
gentamicin	True			Not found	False	[]		leukopenia
gentamicin	True			Found	False	[]	nausea	nausea
gentamicin	True			Not found	False	[]		sensory loss
gentamicin	True			Not found	False	[]		hypoaesthesia
gentamicin	True	True	2.638986	Not found	False	[]		oliguria
gentamicin	True	True	2.17875	Not found	False	[]		mental disorder due to a general medical condition
gentamicin	True			Found	False	[]	neuropathy	neuropathy peripheral
gentamicin	True			Not found	False	[]		phlebitis
gentamicin	True			Not found	False	[]		pruritus
gentamicin	True			Not found	False	[]		idiopathic intracranial hypertension
gentamicin	True	True	1.504668	Not found	False	[]		pulmonary fibrosis
gentamicin	True			Not found	False	[]		vascular purpura
gentamicin	True			Not found	False	[]		purpura
gentamicin	True			Not found	False	[]		seizure
gentamicin	True			Not found	False	[]		salivary hypersecretion
gentamicin	True			Not found	False	[]		splenomegaly
gentamicin	True			Not found	False	[]		stomatitis
gentamicin	True	True	9.573922	Not found	False	[]		tetany
gentamicin	True			Not found	False	[]		thrombocytopenia
gentamicin	True	True	2.687425	Found	False	['common']	tinnitus	tinnitus
gentamicin	True			Not found	False	[]		erythema
gentamicin	True			Not found	False	[]		urticaria
gentamicin	True			Not found	False	[]		venous thrombosis
gentamicin	True	True	1.789836	Found	False	['common']	vertigo	vertigo
gentamicin	True			Found	False	[]	vomiting	vomiting
gentamicin	True	True	1.2053850000000002	Not found	False	[]		encephalopathy
gentamicin	True	True	1.545477	Not found	False	[]		hypomagnesaemia
gentamicin	True			Not found	False	[]		muscular weakness
gentamicin	True			Not found	False	[]		injection site pain
gentamicin	True			Not found	False	[]		muscle twitching
gentamicin	True			Not found	False	[]		decreased appetite
gentamicin	True			Not found	False	[]		neurotoxicity
gentamicin	True			Not found	False	[]		paraesthesia
gentamicin	True			Not found	False	[]		respiratory depression
gentamicin	True			Not found	False	[]		myasthenic syndrome
gentamicin	True	True	1.94123	Not found	False	[]		atrophy
gentamicin	True			Not found	False	[]		anaphylactic shock
gentamicin	True			Not found	False	[]		anaphylactoid reaction
gentamicin	True	True	2.17875	Not found	False	[]		instillation site pain
gentamicin	True			Not found	False	[]		application site pain
gentamicin	True	True	1.682662	Not found	False	[]		fluid overload
gentamicin	True	True	1.434186	Not found	False	[]		visual impairment
gentamicin	True	True	2.088594	Found	False	[]	nephrotoxicity	nephropathy toxic
gentamicin	True			Not found	False	[]		thrombocytopenic purpura
gentamicin	True	True	3.119736	Not found	False	[]		hypoacusis
gentamicin	True	True	1.637783	Found	False	[]	hearing loss	deafness
gentamicin	True	True	1.680754	Not found	False	[]		conjunctival hyperaemia
gliclazide	True			Not found	False	[]		gastrointestinal pain
gliclazide	True	True	1.0069954	Found	False	[]	abdominal pain	abdominal pain
gliclazide	True	True	1.733974	Not found	False	[]		pancreatitis acute
gliclazide	True	True	1.1457199999999998	Not found	False	[]		aggression
gliclazide	True			Not found	False	[]		agranulocytosis
gliclazide	True	True	6.021266	Not found	False	[]		albuminuria
gliclazide	True			Not found	False	[]		alcoholism
gliclazide	True			Not found	False	[]		alcohol abuse
gliclazide	True			Not found	False	[]		anaemia
gliclazide	True	True	1.088617	Not found	False	[]		haemolytic anaemia
gliclazide	True	True	1.180137	Not found	False	[]		angina pectoris
gliclazide	True	True	1.323074	Not found	False	[]		angioedema
gliclazide	True			Not found	False	[]		anxiety
gliclazide	True	True	1.740089	Not found	False	[]		aphasia
gliclazide	True			Not found	False	[]		arrhythmia
gliclazide	True	True	2.666753	Not found	False	[]		arteritis
gliclazide	True			Not found	False	[]		arthralgia
gliclazide	True			Not found	False	[]		musculoskeletal discomfort
gliclazide	True			Not found	False	[]		arthritis
gliclazide	True			Not found	False	[]		asthenia
gliclazide	True			Not found	False	[]		asthma
gliclazide	True			Not found	False	[]		back pain
gliclazide	True			Not found	False	[]		balanoposthitis
gliclazide	True			Not found	False	[]		mental disorder
gliclazide	True			Not found	False	[]		bronchitis
gliclazide	True			Not found	False	[]		bursitis
gliclazide	True			Not found	False	[]		neoplasm malignant
gliclazide	True			Not found	False	[]		carpal tunnel syndrome
gliclazide	True			Not found	False	[]		nervous system disorder
gliclazide	True			Not found	False	[]		cerebrovascular disorder
gliclazide	True			Not found	False	[]		chest pain
gliclazide	True	True	1.033924	Not found	False	[]		cholestasis
gliclazide	True	True	1.709507	Not found	False	[]		colitis
gliclazide	True	True	2.084607	Not found	False	[]		coma
gliclazide	True			Not found	False	[]		infection
gliclazide	True	True	1.2400348	Not found	False	[]		confusional state
gliclazide	True			Not found	False	[]		feeling abnormal
gliclazide	True			Not found	False	[]		conjunctival haemorrhage
gliclazide	True			Not found	False	[]		conjunctivitis
gliclazide	True			Not found	False	[]		constipation
gliclazide	True			Not found	False	[]		coronary artery disease
gliclazide	True			Not found	False	[]		cough
gliclazide	True			Not found	False	[]		cystitis noninfective
gliclazide	True			Not found	False	[]		cystitis
gliclazide	True			Not found	False	[]		bladder pain
gliclazide	True			Not found	False	[]		delirium
gliclazide	True			Not found	False	[]		depression
gliclazide	True			Not found	False	[]		dermatitis
gliclazide	True			Not found	False	[]		fungal skin infection
gliclazide	True			Not found	False	[]		diarrhoea
gliclazide	True	True	1.374565	Not found	False	[]		diplopia
gliclazide	True			Not found	False	[]		dizziness
gliclazide	True	True	1.0627909999999998	Not found	False	[]		somnolence
gliclazide	True	True	1.352706	Not found	False	[]		duodenal ulcer
gliclazide	True			Not found	False	[]		dyspepsia
gliclazide	True	True	1.24003	Not found	False	[]		dyspnoea
gliclazide	True	True	1.186515	Not found	False	[]		eczema
gliclazide	True			Not found	False	[]		toxic epidermal necrolysis
gliclazide	True			Not found	False	[]		epistaxis
gliclazide	True			Not found	False	[]		oesophagitis
gliclazide	True			Found	False	[]	rash	rash
gliclazide	True			Not found	False	[]		eye disorder
gliclazide	True			Not found	False	[]		fatigue
gliclazide	True	True	2.923143	Not found	False	[]		anal incontinence
gliclazide	True			Not found	False	[]		anal fissure
gliclazide	True			Not found	False	[]		flatulence
gliclazide	True			Not found	False	[]		flushing
gliclazide	True			Not found	False	[]		gastritis
gliclazide	True			Not found	False	[]		gastroenteritis
gliclazide	True			Not found	False	[]		gastrooesophageal reflux disease
gliclazide	True			Not found	False	[]		gastrointestinal disorder
gliclazide	True			Not found	False	[]		gastrointestinal haemorrhage
gliclazide	True			Not found	False	[]		glaucoma
gliclazide	True	True	1.245943	Not found	False	[]		glycosuria
gliclazide	True			Not found	False	[]		gout
gliclazide	True			Not found	False	[]		headache
gliclazide	True	True	1.1359797	Not found	False	[]		cardiac failure
gliclazide	True	True	1.251483	Not found	False	[]		blood disorder
gliclazide	True			Not found	False	[]		haemorrhoids
gliclazide	True	True	1.515246	Not found	False	[]		hepatitis
gliclazide	True	True	1.169733	Not found	False	[]		hepatomegaly
gliclazide	True			Not found	False	[]		hunger
gliclazide	True			Not found	False	[]		hypercholesterolaemia
gliclazide	True			Not found	False	[]		hyperlipidaemia
gliclazide	True			Not found	False	[]		hypersensitivity
gliclazide	True			Not found	False	[]		hypertension
gliclazide	True	True	1.975257	Not found	False	[]		hypertriglyceridaemia
gliclazide	True	True	3.0699941	Found	False	[]	hypoglycemia	hypoglycaemia
gliclazide	True	True	1.929487	Not found	False	[]		hypoglycaemic coma
gliclazide	True	True	1.037409	Not found	False	[]		hyponatraemia
gliclazide	True			Not found	False	[]		hypopituitarism
gliclazide	True			Not found	False	[]		hypotension
gliclazide	True			Not found	False	[]		hypothyroidism
gliclazide	True	True	1.699917	Not found	False	[]		jaundice
gliclazide	True	True	2.091235	Not found	False	[]		jaundice cholestatic
gliclazide	True			Not found	False	[]		osteoarthritis
gliclazide	True			Not found	False	[]		arthropathy
gliclazide	True			Not found	False	[]		nephrolithiasis
gliclazide	True			Not found	False	[]		nephropathy
gliclazide	True	True	2.255329	Not found	False	[]		acute kidney injury
gliclazide	True			Not found	False	[]		pain in extremity
gliclazide	True			Not found	False	[]		leukopenia
gliclazide	True			Not found	False	[]		mastitis
gliclazide	True	True	1.017947	Not found	False	[]		melaena
gliclazide	True			Not found	False	[]		menstrual disorder
gliclazide	True			Not found	False	[]		fungal infection
gliclazide	True			Not found	False	[]		myocardial infarction
gliclazide	True			Not found	False	[]		acute coronary syndrome
gliclazide	True			Not found	False	[]		nail disorder
gliclazide	True			Not found	False	[]		nausea
gliclazide	True			Not found	False	[]		neoplasm
gliclazide	True			Not found	False	[]		nervousness
gliclazide	True			Not found	False	[]		tension
gliclazide	True			Not found	False	[]		neuralgia
gliclazide	True			Not found	False	[]		sensory loss
gliclazide	True	True	1.359325	Not found	False	[]		hypoaesthesia
gliclazide	True			Not found	False	[]		nocturia
gliclazide	True			Not found	False	[]		otitis media
gliclazide	True			Not found	False	[]		pain
gliclazide	True	True	1.244867	Not found	False	[]		pallor
gliclazide	True			Not found	False	[]		palpitations
gliclazide	True			Not found	False	[]		pancytopenia
gliclazide	True			Not found	False	[]		paresis
gliclazide	True			Not found	False	[]		paraesthesia
gliclazide	True			Not found	False	[]		pharyngitis
gliclazide	True	True	1.24292	Not found	False	[]		pneumonia
gliclazide	True	True	1.030047	Not found	False	[]		polyuria
gliclazide	True			Not found	False	[]		porphyrin metabolism disorder
gliclazide	True			Not found	False	[]		prostatic disorder
gliclazide	True			Not found	False	[]		pruritus
gliclazide	True	True	1.1273457999999998	Not found	False	[]		renal failure
gliclazide	True			Not found	False	[]		respiratory tract infection
gliclazide	True			Not found	False	[]		retinal disorder
gliclazide	True			Not found	False	[]		rhinitis
gliclazide	True	True	1.1267200000000002	Not found	False	[]		seizure
gliclazide	True			Not found	False	[]		salivary hypersecretion
gliclazide	True			Not found	False	[]		sinusitis
gliclazide	True			Not found	False	[]		skin disorder
gliclazide	True			Not found	False	[]		skin ulcer
gliclazide	True			Not found	False	[]		speech disorder
gliclazide	True			Not found	False	[]		stevens-johnson syndrome
gliclazide	True			Not found	False	[]		erythema multiforme
gliclazide	True			Not found	False	[]		cerebrovascular accident
gliclazide	True			Not found	False	[]		hyperhidrosis
gliclazide	True			Not found	False	[]		tachycardia
gliclazide	True			Not found	False	[]		tendonitis
gliclazide	True			Not found	False	[]		thirst
gliclazide	True			Not found	False	[]		thrombocytopenia
gliclazide	True	True	1.726623	Not found	False	[]		thrombophlebitis
gliclazide	True			Not found	False	[]		onychomycosis
gliclazide	True			Not found	False	[]		tinnitus
gliclazide	True			Not found	False	[]		tooth disorder
gliclazide	True			Not found	False	[]		toothache
gliclazide	True	True	3.7753	Not found	False	[]		tracheitis
gliclazide	True			Not found	False	[]		tremor
gliclazide	True			Not found	False	[]		loss of consciousness
gliclazide	True			Not found	False	[]		erythema
gliclazide	True			Not found	False	[]		upper respiratory tract infection
gliclazide	True			Not found	False	[]		urinary tract infection
gliclazide	True			Not found	False	[]		urticaria
gliclazide	True			Not found	False	[]		vaginal infection
gliclazide	True			Not found	False	[]		vulvovaginal inflammation
gliclazide	True			Not found	False	[]		viral infection
gliclazide	True	True	1.235212	Not found	False	[]		visual impairment
gliclazide	True	True	1.2052566999999998	Found	False	[]	vomiting	vomiting
gliclazide	True			Not found	False	[]		xerophthalmia
gliclazide	True			Not found	False	[]		dry mouth
gliclazide	True			Not found	False	[]		chills
gliclazide	True			Not found	False	[]		hepatic failure
gliclazide	True	True	6.736316	Not found	False	[]		agitation
gliclazide	True			Not found	False	[]		cataract
gliclazide	True			Not found	False	[]		hepatic function abnormal
gliclazide	True			Not found	False	[]		hypersensitivity vasculitis
gliclazide	True			Not found	False	[]		bone pain
gliclazide	True			Not found	False	[]		dry skin
gliclazide	True			Not found	False	[]		sensory disturbance
gliclazide	True			Not found	False	[]		lipid metabolism disorder
gliclazide	True			Not found	False	[]		vitreous disorder
gliclazide	True			Not found	False	[]		spine malformation
gliclazide	True	True	1.385167	Not found	False	[]		malnutrition
gliclazide	True			Not found	False	[]		porphyria non-acute
gliclazide	True			Not found	False	[]		hypopnoea
gliclazide	True			Not found	False	[]		erythropenia
gliclazide	True	True	1.3712904	Not found	False	[]		malaise
gliclazide	True			Not found	False	[]		discomfort
gliclazide	True			Not found	False	[]		ill-defined disorder
gliclazide	True	True	3.7753	Not found	False	[]		myalgia
gliclazide	True			Not found	False	[]		cold sweat
gliclazide	True			Not found	False	[]		increased appetite
gliclazide	True			Not found	False	[]		abdominal distension
gliclazide	True			Not found	False	[]		disturbance in attention
gliclazide	True			Not found	False	[]		abdominal discomfort
gliclazide	True			Not found	False	[]		vein disorder
gliclazide	True			Not found	False	[]		hernia congenital
gliclazide	True	True	1.0091436	Not found	False	[]		oedema peripheral
gliclazide	True			Not found	False	[]		lacrimal disorder
gliclazide	True			Not found	False	[]		benign breast neoplasm
gliclazide	True			Not found	False	[]		cerebrovascular insufficiency
gliclazide	True			Not found	False	[]		erectile dysfunction
gliclazide	True			Not found	False	[]		hepatobiliary disease
gliclazide	True			Not found	False	[]		photosensitivity reaction
gliclazide	True			Not found	False	[]		sticky skin
gliclazide	True			Not found	False	[]		epigastric discomfort
gliclazide	True	True	1.3985599999999998	Not found	False	[]		rash maculo-papular
gliclazide	True	True	1.031632	Not found	False	[]		bradycardia
gliclazide	True			Not found	False	[]		neuropathy peripheral
gliclazide	True			Not found	False	[]		benign gastrointestinal neoplasm
gliclazide	True			Not found	False	[]		alcohol intolerance
gliclazide	True			Not found	False	[]		injury
gliclazide	True			Not found	False	[]		feeling cold
gliclazide	True			Not found	False	[]		sleep disorder
gliclazide	True			Not found	False	[]		hyperkeratosis
gliclazide	True			Not found	False	[]		insomnia
gliclazide	True			Not found	False	[]		hypoacusis
gliclazide	True			Not found	False	[]		deafness
gliclazide	True	True	1.5472991	Not found	False	[]		renal impairment
gliclazide	True			Not found	False	[]		renal cyst
glimepiride	True			Not found	False	[]		gastrointestinal pain
glimepiride	True			Not found	False	[]		abdominal pain
glimepiride	True			Not found	False	[]		aggression
glimepiride	True			Not found	False	[]		agranulocytosis
glimepiride	True			Not found	False	[]		anaphylactic shock
glimepiride	True			Not found	False	[]		anaemia
glimepiride	True			Not found	False	[]		aplastic anaemia
glimepiride	True			Found	False	['rare']	hemolytic anemia	haemolytic anaemia
glimepiride	True			Not found	False	[]		angina pectoris
glimepiride	True			Not found	False	[]		angioedema
glimepiride	True	True	1.5648269	Not found	False	[]		decreased appetite
glimepiride	True			Not found	False	[]		anxiety
glimepiride	True			Not found	False	[]		aphasia
glimepiride	True	True	1.2248129	Not found	False	[]		arrhythmia
glimepiride	True			Not found	False	[]		asthenia
glimepiride	True			Not found	False	[]		cholestasis
glimepiride	True			Not found	False	[]		confusional state
glimepiride	True	True	1.1082336	Not found	False	[]		feeling abnormal
glimepiride	True			Not found	False	[]		delirium
glimepiride	True	True	1.230148	Not found	False	[]		drug eruption
glimepiride	True	True	1.0430344	Not found	False	[]		diarrhoea
glimepiride	True	True	1.0202748	Found	False	['common']	dizziness	dizziness
glimepiride	True			Not found	False	[]		somnolence
glimepiride	True	True	1.0928909	Not found	False	[]		dyspepsia
glimepiride	True	True	1.0537999999999998	Not found	False	[]		dyspnoea
glimepiride	True	True	1.064739	Not found	False	[]		eosinophilia
glimepiride	True			Not found	False	[]		rash
glimepiride	True			Not found	False	[]		dermatitis
glimepiride	True			Found	False	['common']	headache	headache
glimepiride	True	True	1.141494	Not found	False	[]		hepatitis
glimepiride	True	True	1.6936639999999998	Not found	False	[]		hunger
glimepiride	True			Not found	False	[]		hyperbilirubinaemia
glimepiride	True			Found	False	['rare']	allergic reaction	hypersensitivity
glimepiride	True			Not found	False	[]		hypertension
glimepiride	True			Not found	False	[]		hyponatraemia
glimepiride	True			Not found	False	[]		hypotension
glimepiride	True			Not found	False	[]		inappropriate antidiuretic hormone secretion
glimepiride	True			Not found	False	[]		influenza
glimepiride	True	True	1.270338	Not found	False	[]		jaundice
glimepiride	True			Found	False	['rare']	leukopenia	leukopenia
glimepiride	True	True	1.2617310000000002	Found	False	['common']	nausea	nausea
glimepiride	True	True	1.3074283	Not found	False	[]		nervousness
glimepiride	True			Not found	False	[]		tension
glimepiride	True			Not found	False	[]		nocturia
glimepiride	True			Not found	False	[]		pain in extremity
glimepiride	True			Not found	False	[]		palpitations
glimepiride	True			Not found	False	[]		pancytopenia
glimepiride	True			Not found	False	[]		paresis
glimepiride	True			Not found	False	[]		paraesthesia
glimepiride	True			Not found	False	[]		pruritus
glimepiride	True			Not found	False	[]		seizure
glimepiride	True	True	1.116292	Not found	False	[]		shock
glimepiride	True			Not found	False	[]		speech disorder
glimepiride	True			Not found	False	[]		stevens-johnson syndrome
glimepiride	True			Not found	False	[]		erythema multiforme
glimepiride	True			Not found	False	[]		cerebrovascular accident
glimepiride	True	True	1.3006106	Not found	False	[]		hyperhidrosis
glimepiride	True			Not found	False	[]		tachycardia
glimepiride	True			Found	False	['rare']	thrombocytopenia	thrombocytopenia
glimepiride	True	True	1.3516921	Not found	False	[]		tremor
glimepiride	True			Not found	False	[]		loss of consciousness
glimepiride	True			Not found	False	[]		erythema
glimepiride	True			Not found	False	[]		pollakiuria
glimepiride	True			Not found	False	[]		urticaria
glimepiride	True			Not found	False	[]		vasculitis
glimepiride	True	True	1.199585	Not found	False	[]		visual impairment
glimepiride	True	True	1.0780206	Not found	False	[]		vomiting
glimepiride	True			Not found	False	[]		dry mouth
glimepiride	True			Not found	False	[]		hepatic failure
glimepiride	True			Not found	False	[]		agitation
glimepiride	True			Not found	False	[]		dermatitis bullous
glimepiride	True			Not found	False	[]		fatigue
glimepiride	True	True	1.4522893	Not found	False	[]		hepatic function abnormal
glimepiride	True	True	1.484498	Not found	False	[]		hepatitis cholestatic
glimepiride	True	True	1.643822	Not found	False	[]		hypersensitivity vasculitis
glimepiride	True			Not found	False	[]		injury
glimepiride	True	True	1.38199	Not found	False	[]		malnutrition
glimepiride	True	True	2.17865	Not found	False	[]		porphyria non-acute
glimepiride	True	True	9.000023	Not found	False	[]		photosensitivity reaction
glimepiride	True			Not found	False	[]		hypopnoea
glimepiride	True	True	1.0495039999999998	Not found	False	[]		erythropenia
glimepiride	True	True	1.14658	Not found	False	[]		increased appetite
glimepiride	True			Not found	False	[]		disturbance in attention
glimepiride	True			Not found	False	[]		granulomatous liver disease
glimepiride	True	True	1.029556	Not found	False	[]		vision blurred
glimepiride	True	True	1.948055	Not found	False	[]		cold sweat
glimepiride	True			Not found	False	[]		sticky skin
glimepiride	True			Not found	False	[]		gastrointestinal disorder
glimepiride	True			Not found	False	[]		bradycardia
glimepiride	True			Not found	False	[]		alcohol intolerance
glimepiride	True			Not found	False	[]		hot flush
glimepiride	True			Not found	False	[]		menopausal symptoms
glimepiride	True			Not found	False	[]		thrombocytopenic purpura
glimepiride	True	True	1.2670863	Not found	False	[]		abdominal distension
glimepiride	True			Not found	False	[]		insomnia
glimepiride	True	True	5.753824	Not found	False	[]		glucose-6-phosphate dehydrogenase deficiency
glipizide	True							gastrointestinal pain
glipizide	True							abdominal pain
glipizide	True							agranulocytosis
glipizide	True							aplastic anaemia
glipizide	True							haemolytic anaemia
glipizide	True	True	1.4704681					decreased appetite
glipizide	True							anxiety
glipizide	True							arrhythmia
glipizide	True							arthralgia
glipizide	True							musculoskeletal discomfort
glipizide	True	True	1.125498					asthenia
glipizide	True							confusional state
glipizide	True	True	1.1829025000000002					feeling abnormal
glipizide	True							conjunctivitis
glipizide	True	True	1.0045157					constipation
glipizide	True							disturbance in sexual arousal
glipizide	True							libido decreased
glipizide	True	True	1.0815687					diarrhoea
glipizide	True							diplopia
glipizide	True	True	1.1168816					dizziness
glipizide	True							somnolence
glipizide	True	True	1.4313303					dyspepsia
glipizide	True							dyspnoea
glipizide	True	True	1.079562					dysuria
glipizide	True							eczema
glipizide	True	True	1.526754					oedema
glipizide	True							rash
glipizide	True							dermatitis
glipizide	True							eye disorder
glipizide	True	True	1.5311926					flatulence
glipizide	True							flushing
glipizide	True							gastrointestinal haemorrhage
glipizide	True	True	1.0370178					headache
glipizide	True							hepatitis
glipizide	True							hypersensitivity
glipizide	True							hypertension
glipizide	True	True	1.1184					hypoaesthesia
glipizide	True	True	2.0853318					hypoglycaemia
glipizide	True							hyponatraemia
glipizide	True							inappropriate antidiuretic hormone secretion
glipizide	True							jaundice
glipizide	True							jaundice cholestatic
glipizide	True							muscle spasms
glipizide	True							leukopenia
glipizide	True	True	1.244372					hepatocellular injury
glipizide	True							liver disorder
glipizide	True							foetor hepaticus
glipizide	True							hypertonia
glipizide	True	True	1.2610144					nausea
glipizide	True	True	1.3825401000000002					nervousness
glipizide	True							tension
glipizide	True	True	1.0111575					pain
glipizide	True							pancytopenia
glipizide	True							paraesthesia
glipizide	True							pharyngitis
glipizide	True							polyuria
glipizide	True							pruritus
glipizide	True							retinal haemorrhage
glipizide	True							rhinitis
glipizide	True	True	1.277025					hyperhidrosis
glipizide	True							loss of consciousness
glipizide	True							shock
glipizide	True							syncope
glipizide	True	True	1.0038200000000002					thirst
glipizide	True							thrombocytopenia
glipizide	True	True	1.3529571					tremor
glipizide	True							erythema
glipizide	True							urticaria
glipizide	True							vertigo
glipizide	True	True	1.1099906000000002					vomiting
glipizide	True	True	1.0672362					chills
glipizide	True							hepatic function abnormal
glipizide	True							migraine
glipizide	True	True	1.009093					liver injury
glipizide	True							traumatic liver injury
glipizide	True	True	8.5858					porphyria non-acute
glipizide	True	True	8.5858					photosensitivity reaction
glipizide	True	True	1.1483713					abdominal pain upper
glipizide	True							malaise
glipizide	True							discomfort
glipizide	True	True	1.42569					ill-defined disorder
glipizide	True							myalgia
glipizide	True							gastrointestinal disorder
glipizide	True							hepatobiliary disease
glipizide	True	True	1.2288222					vision blurred
glipizide	True							alcohol intolerance
glipizide	True	True	1.094186					visual impairment
glipizide	True	True	1.133492					gait disturbance
glipizide	True	True	1.0443594					insomnia
glipizide	True	True	1.038157					haematochezia
glipizide	True	True	1.532282					abdominal discomfort
glipizide	True							gastrointestinal tract irritation
glibenclamide	True			Not found	False	[]		gastrointestinal pain
glibenclamide	True			Not found	False	[]		abdominal pain
glibenclamide	True			Not found	False	[]		lactic acidosis
glibenclamide	True			Not found	False	[]		agranulocytosis
glibenclamide	True			Not found	False	[]		alcoholism
glibenclamide	True			Not found	False	[]		alcohol abuse
glibenclamide	True			Not found	False	[]		alopecia
glibenclamide	True			Not found	False	[]		anaemia
glibenclamide	True			Not found	False	[]		aplastic anaemia
glibenclamide	True			Not found	False	[]		haemolytic anaemia
glibenclamide	True			Found	False	[]	angioedema	angioedema
glibenclamide	True			Not found	False	[]		decreased appetite
glibenclamide	True			Not found	False	[]		arthralgia
glibenclamide	True			Not found	False	[]		musculoskeletal discomfort
glibenclamide	True			Not found	False	[]		arthritis
glibenclamide	True			Not found	False	[]		asthenia
glibenclamide	True			Not found	False	[]		coagulopathy
glibenclamide	True			Not found	False	[]		nervous system disorder
glibenclamide	True			Not found	False	[]		cerebrovascular disorder
glibenclamide	True			Not found	False	[]		cholestasis
glibenclamide	True			Not found	False	[]		confusional state
glibenclamide	True			Not found	False	[]		feeling abnormal
glibenclamide	True			Not found	False	[]		deafness
glibenclamide	True			Not found	False	[]		drug eruption
glibenclamide	True			Not found	False	[]		diarrhoea
glibenclamide	True			Not found	False	[]		diplopia
glibenclamide	True			Found	False	['common']	heartburn	dyspepsia
glibenclamide	True			Not found	False	[]		dyspnoea
glibenclamide	True			Not found	False	[]		oedema
glibenclamide	True			Not found	False	[]		eosinophilia
glibenclamide	True			Not found	False	[]		rash
glibenclamide	True			Not found	False	[]		dermatitis
glibenclamide	True			Not found	False	[]		eye disorder
glibenclamide	True			Not found	False	[]		headache
glibenclamide	True			Not found	False	[]		hepatitis
glibenclamide	True			Not found	False	[]		hyperbilirubinaemia
glibenclamide	True			Not found	False	[]		hypersensitivity
glibenclamide	True			Found	False	[]	hypoglycemia	hypoglycaemia
glibenclamide	True			Not found	False	[]		hyponatraemia
glibenclamide	True			Not found	False	[]		hypopituitarism
glibenclamide	True			Not found	False	[]		hypotension
glibenclamide	True			Not found	False	[]		hypotrichosis
glibenclamide	True			Not found	False	[]		inappropriate antidiuretic hormone secretion
glibenclamide	True			Not found	False	[]		jaundice
glibenclamide	True			Found	False	[]	cholestatic jaundice	jaundice cholestatic
glibenclamide	True			Not found	False	[]		nephropathy
glibenclamide	True			Not found	False	[]		acute kidney injury
glibenclamide	True			Not found	False	[]		leukopenia
glibenclamide	True			Found	False	['common']	nausea	nausea
glibenclamide	True			Not found	False	[]		pancreatitis
glibenclamide	True			Not found	False	[]		pancytopenia
glibenclamide	True			Not found	False	[]		paraesthesia
glibenclamide	True			Not found	False	[]		pruritus
glibenclamide	True			Not found	False	[]		vascular purpura
glibenclamide	True			Not found	False	[]		purpura
glibenclamide	True			Not found	False	[]		seizure
glibenclamide	True			Not found	False	[]		shock
glibenclamide	True			Not found	False	[]		thrombocytopenia
glibenclamide	True			Not found	False	[]		tremor
glibenclamide	True			Not found	False	[]		erythema
glibenclamide	True			Not found	False	[]		urticaria
glibenclamide	True			Not found	False	[]		vasculitis
glibenclamide	True			Not found	False	[]		vomiting
glibenclamide	True			Not found	False	[]		encephalopathy
glibenclamide	True			Not found	False	[]		hepatic failure
glibenclamide	True			Not found	False	[]		dermatitis bullous
glibenclamide	True			Not found	False	[]		hepatic function abnormal
glibenclamide	True			Not found	False	[]		hepatitis cholestatic
glibenclamide	True			Not found	False	[]		hypersensitivity vasculitis
glibenclamide	True			Not found	False	[]		renal impairment
glibenclamide	True			Not found	False	[]		malnutrition
glibenclamide	True			Not found	False	[]		porphyria non-acute
glibenclamide	True			Not found	False	[]		photosensitivity reaction
glibenclamide	True			Not found	False	[]		erythropenia
glibenclamide	True			Not found	False	[]		myalgia
glibenclamide	True			Not found	False	[]		gastrointestinal disorder
glibenclamide	True			Found	False	['common']	bloating	abdominal distension
glibenclamide	True			Not found	False	[]		discomfort
glibenclamide	True			Not found	False	[]		granulomatous liver disease
glibenclamide	True			Not found	False	[]		acute psychosis
glibenclamide	True			Not found	False	[]		vision blurred
glibenclamide	True			Not found	False	[]		blindness
glibenclamide	True			Not found	False	[]		alcohol intolerance
glibenclamide	True			Not found	False	[]		visual impairment
glibenclamide	True			Not found	False	[]		hyperhidrosis
glibenclamide	True			Not found	False	[]		thrombocytopenic purpura
glycopyrrolate	True			Not found	False	[]		abdominal distension
glycopyrrolate	True			Not found	False	[]		gastrointestinal pain
glycopyrrolate	True			Not found	False	[]		abdominal pain
glycopyrrolate	True			Not found	False	[]		aggression
glycopyrrolate	True			Not found	False	[]		anaphylactic shock
glycopyrrolate	True			Not found	False	[]		asthenia
glycopyrrolate	True			Not found	False	[]		atrial fibrillation
glycopyrrolate	True			Not found	False	[]		mental disorder
glycopyrrolate	True			Not found	False	[]		infection
glycopyrrolate	True			Not found	False	[]		confusional state
glycopyrrolate	True			Not found	False	[]		feeling abnormal
glycopyrrolate	True			Not found	False	[]		connective tissue disorder
glycopyrrolate	True			Found	False	[]	constipation	constipation
glycopyrrolate	True			Not found	False	[]		cystitis noninfective
glycopyrrolate	True			Not found	False	[]		cystitis
glycopyrrolate	True			Not found	False	[]		bladder pain
glycopyrrolate	True			Not found	False	[]		dehydration
glycopyrrolate	True			Not found	False	[]		dental caries
glycopyrrolate	True			Not found	False	[]		dizziness
glycopyrrolate	True			Found	False	[]	drowsiness	somnolence
glycopyrrolate	True			Not found	False	[]		dysgeusia
glycopyrrolate	True			Not found	False	[]		dyspepsia
glycopyrrolate	True			Not found	False	[]		dysuria
glycopyrrolate	True			Not found	False	[]		oedema
glycopyrrolate	True			Not found	False	[]		epistaxis
glycopyrrolate	True			Not found	False	[]		rash
glycopyrrolate	True			Not found	False	[]		dermatitis
glycopyrrolate	True			Not found	False	[]		fatigue
glycopyrrolate	True			Not found	False	[]		flatulence
glycopyrrolate	True			Not found	False	[]		flushing
glycopyrrolate	True			Not found	False	[]		gastroenteritis
glycopyrrolate	True			Not found	False	[]		headache
glycopyrrolate	True			Not found	False	[]		cardiac arrest
glycopyrrolate	True			Not found	False	[]		atrioventricular block
glycopyrrolate	True			Not found	False	[]		cardiac disorder
glycopyrrolate	True			Not found	False	[]		hyperglycaemia
glycopyrrolate	True			Not found	False	[]		hypersensitivity
glycopyrrolate	True			Not found	False	[]		hypertension
glycopyrrolate	True			Not found	False	[]		hypoaesthesia
glycopyrrolate	True			Not found	False	[]		hypotension
glycopyrrolate	True			Not found	False	[]		impulse-control disorder
glycopyrrolate	True			Not found	False	[]		intestinal obstruction
glycopyrrolate	True			Not found	False	[]		gastrointestinal hypomotility
glycopyrrolate	True			Not found	False	[]		irritability
glycopyrrolate	True			Not found	False	[]		mediastinal disorder
glycopyrrolate	True			Not found	False	[]		mydriasis
glycopyrrolate	True			Not found	False	[]		nasal congestion
glycopyrrolate	True			Not found	False	[]		nasopharyngitis
glycopyrrolate	True			Not found	False	[]		nausea
glycopyrrolate	True			Not found	False	[]		nervous system disorder
glycopyrrolate	True			Not found	False	[]		nervousness
glycopyrrolate	True			Not found	False	[]		tension
glycopyrrolate	True			Not found	False	[]		nystagmus
glycopyrrolate	True			Not found	False	[]		pain
glycopyrrolate	True			Not found	False	[]		pain in extremity
glycopyrrolate	True			Not found	False	[]		pallor
glycopyrrolate	True			Not found	False	[]		palpitations
glycopyrrolate	True			Not found	False	[]		pneumonia
glycopyrrolate	True			Not found	False	[]		pregnancy
glycopyrrolate	True			Not found	False	[]		pruritus
glycopyrrolate	True			Not found	False	[]		rhinitis
glycopyrrolate	True			Not found	False	[]		seizure
glycopyrrolate	True			Not found	False	[]		sinusitis
glycopyrrolate	True			Found	False	[]	sweating	hyperhidrosis
glycopyrrolate	True			Not found	False	[]		tachycardia
glycopyrrolate	True			Not found	False	[]		erythema
glycopyrrolate	True			Not found	False	[]		upper respiratory tract infection
glycopyrrolate	True			Not found	False	[]		urinary tract infection
glycopyrrolate	True			Not found	False	[]		urethral disorder
glycopyrrolate	True			Not found	False	[]		urinary tract disorder
glycopyrrolate	True			Not found	False	[]		urticaria
glycopyrrolate	True			Not found	False	[]		ventricular fibrillation
glycopyrrolate	True			Not found	False	[]		ventricular tachycardia
glycopyrrolate	True			Found	False	[]	vomiting	vomiting
glycopyrrolate	True			Found	False	[]	dry mouth	dry mouth
glycopyrrolate	True			Found	False	[]	urinary retention	urinary retention
glycopyrrolate	True			Not found	False	[]		agitation
glycopyrrolate	True			Not found	False	[]		mood swings
glycopyrrolate	True			Not found	False	[]		affect lability
glycopyrrolate	True			Not found	False	[]		photophobia
glycopyrrolate	True			Not found	False	[]		injection site reaction
glycopyrrolate	True			Not found	False	[]		dry skin
glycopyrrolate	True			Not found	False	[]		sinus congestion
glycopyrrolate	True			Not found	False	[]		urinary hesitation
glycopyrrolate	True			Not found	False	[]		respiratory arrest
glycopyrrolate	True			Not found	False	[]		malnutrition
glycopyrrolate	True			Not found	False	[]		skin disorder
glycopyrrolate	True			Not found	False	[]		nasal dryness
glycopyrrolate	True			Not found	False	[]		retching
glycopyrrolate	True			Not found	False	[]		abnormal behaviour
glycopyrrolate	True			Not found	False	[]		accommodation disorder
glycopyrrolate	True			Not found	False	[]		cycloplegia
glycopyrrolate	True			Not found	False	[]		abdominal discomfort
glycopyrrolate	True			Not found	False	[]		productive cough
glycopyrrolate	True			Not found	False	[]		erectile dysfunction
glycopyrrolate	True			Not found	False	[]		anaphylactoid reaction
glycopyrrolate	True			Found	False	[]	blurry vision	vision blurred
glycopyrrolate	True			Not found	False	[]		hyperpyrexia
glycopyrrolate	True			Not found	False	[]		chapped lips
glycopyrrolate	True			Not found	False	[]		tongue dry
glycopyrrolate	True			Not found	False	[]		musculoskeletal chest pain
glycopyrrolate	True			Not found	False	[]		hypohidrosis
glycopyrrolate	True			Not found	False	[]		tracheostomy infection
glycopyrrolate	True			Not found	False	[]		throat irritation
glycopyrrolate	True			Not found	False	[]		infestation
glycopyrrolate	True			Not found	False	[]		moaning
glycopyrrolate	True			Not found	False	[]		insomnia
glycopyrrolate	True			Not found	False	[]		increased viscosity of bronchial secretion
glycopyrrolate	True			Not found	False	[]		ageusia
granisetron	True	True	3.581852	Not found	False	[]		gastrointestinal pain
granisetron	True	True	1.1116572	Not found	False	[]		abdominal pain
granisetron	True			Not found	False	[]		alopecia
granisetron	True	True	3.804673	Not found	False	[]		anaphylactic shock
granisetron	True	True	1.0181192	Not found	False	[]		anaemia
granisetron	True	True	1.116374	Not found	False	[]		angina pectoris
granisetron	True			Not found	False	[]		anxiety
granisetron	True	True	1.071889	Not found	False	[]		arrhythmia
granisetron	True			Not found	False	[]		asthenia
granisetron	True			Not found	False	[]		atrial fibrillation
granisetron	True			Not found	False	[]		atrioventricular block
granisetron	True			Not found	False	[]		infection
granisetron	True	True	1.4062701	Found	False	['common']	constipation	constipation
granisetron	True	True	1.1463712	Not found	False	[]		cough
granisetron	True	True	6.736337	Not found	False	[]		dermatitis
granisetron	True	True	1.2012294	Not found	False	[]		diarrhoea
granisetron	True			Found	False	['common']	dizziness	dizziness
granisetron	True			Not found	False	[]		dyspepsia
granisetron	True	True	1.3035749	Not found	False	[]		dyspnoea
granisetron	True	True	1.709527	Not found	False	[]		rash
granisetron	True			Not found	False	[]		extrapyramidal disorder
granisetron	True	True	1.076535	Not found	False	[]		flatulence
granisetron	True	True	1.0892056	Found	False	['common']	headache	headache
granisetron	True	True	1.5690391	Not found	False	[]		hypersensitivity
granisetron	True	True	1.1217103000000002	Not found	False	[]		hypertension
granisetron	True	True	1.0208968	Not found	False	[]		hypotension
granisetron	True			Not found	False	[]		leukocytosis
granisetron	True	True	1.3807205	Not found	False	[]		leukopenia
granisetron	True			Not found	False	[]		oliguria
granisetron	True			Not found	False	[]		pain
granisetron	True	True	1.125977	Not found	False	[]		loss of consciousness
granisetron	True	True	2.007256	Not found	False	[]		shock
granisetron	True			Not found	False	[]		syncope
granisetron	True	True	1.1981836	Not found	False	[]		tachycardia
granisetron	True			Not found	False	[]		thrombocytopenia
granisetron	True			Not found	False	[]		urinary tract infection
granisetron	True	True	1.874113	Not found	False	[]		urticaria
granisetron	True	True	1.6782720000000002	Not found	False	[]		sinus bradycardia
granisetron	True			Not found	False	[]		agitation
granisetron	True			Not found	False	[]		ventricular extrasystoles
granisetron	True	True	1.693557	Not found	False	[]		decreased appetite
granisetron	True			Not found	False	[]		increased bronchial secretion
granisetron	True			Not found	False	[]		sputum increased
granisetron	True	True	1.4305819999999998	Not found	False	[]		bradycardia
granisetron	True	True	1.2716489999999998	Not found	False	[]		insomnia
granisetron	True	True	1.016821	Not found	False	[]		somnolence
granisetron	True			Not found	False	[]		arthralgia
granisetron	True	True	1.551248	Not found	False	[]		musculoskeletal discomfort
granisetron	True	True	1.1962069999999998	Not found	False	[]		chest pain
granisetron	True			Not found	False	[]		coma
granisetron	True			Not found	False	[]		connective tissue disorder
granisetron	True			Not found	False	[]		depersonalisation/derealisation disorder
granisetron	True	True	1.609753	Not found	False	[]		dysgeusia
granisetron	True			Not found	False	[]		dyskinesia
granisetron	True			Not found	False	[]		dysuria
granisetron	True	True	1.240063	Not found	False	[]		oedema
granisetron	True			Not found	False	[]		eosinophilia
granisetron	True			Not found	False	[]		generalised tonic-clonic seizure
granisetron	True			Not found	False	[]		epistaxis
granisetron	True	True	2.4019030000000003	Not found	False	[]		flushing
granisetron	True			Not found	False	[]		gastrointestinal disorder
granisetron	True			Not found	False	[]		gastrointestinal haemorrhage
granisetron	True	True	2.150451	Not found	False	[]		coma hepatic
granisetron	True	True	2.025776	Not found	False	[]		hiccups
granisetron	True			Not found	False	[]		hyperbilirubinaemia
granisetron	True			Not found	False	[]		hypokalaemia
granisetron	True			Not found	False	[]		hyponatraemia
granisetron	True			Not found	False	[]		orthostatic hypotension
granisetron	True			Not found	False	[]		jaundice
granisetron	True	True	1.435812	Not found	False	[]		melaena
granisetron	True			Not found	False	[]		nervous system disorder
granisetron	True			Not found	False	[]		nervousness
granisetron	True	True	1.38203	Not found	False	[]		tension
granisetron	True	True	1.0237740000000002	Not found	False	[]		palpitations
granisetron	True	True	1.065441	Not found	False	[]		paraesthesia
granisetron	True	True	1.5234036	Not found	False	[]		pruritus
granisetron	True	True	1.062377	Not found	False	[]		rhinitis
granisetron	True			Not found	False	[]		sinusitis
granisetron	True	True	1.84428	Not found	False	[]		hyperhidrosis
granisetron	True	True	1.288149	Not found	False	[]		tremor
granisetron	True	True	1.509392	Not found	False	[]		urinary incontinence
granisetron	True	True	2.829454	Not found	False	[]		angiopathy
granisetron	True	True	1.6751999999999998	Not found	False	[]		vertigo
granisetron	True			Not found	False	[]		dry mouth
granisetron	True	True	1.008676	Not found	False	[]		chills
granisetron	True			Not found	False	[]		ventricular arrhythmia
granisetron	True	True	1.452417	Not found	False	[]		hyperphosphataemia
granisetron	True			Not found	False	[]		migraine
granisetron	True	True	1.690498	Not found	False	[]		fluid retention
granisetron	True			Not found	False	[]		generalised oedema
granisetron	True			Not found	False	[]		hepatocellular injury
granisetron	True			Not found	False	[]		liver injury
granisetron	True	True	1.0604749999999998	Not found	False	[]		malnutrition
granisetron	True			Not found	False	[]		skin disorder
granisetron	True	True	1.5769727	Not found	False	[]		malaise
granisetron	True	True	1.245968	Not found	False	[]		discomfort
granisetron	True			Not found	False	[]		feeling abnormal
granisetron	True			Not found	False	[]		ill-defined disorder
granisetron	True			Not found	False	[]		retching
granisetron	True			Not found	False	[]		hepatobiliary disease
granisetron	True	True	1.63506	Not found	False	[]		photosensitivity reaction
granisetron	True			Not found	False	[]		abdominal distension
granisetron	True			Not found	False	[]		application site irritation
granisetron	True			Not found	False	[]		instillation site pain
granisetron	True			Not found	False	[]		application site pain
granisetron	True			Not found	False	[]		application site rash
granisetron	True			Not found	False	[]		application site erythema
granisetron	True			Not found	False	[]		application site pruritus
granisetron	True	True	1.807321	Not found	False	[]		ileus
granisetron	True			Not found	False	[]		puncture site pain
granisetron	True			Not found	False	[]		visual impairment
griseofulvin	True							agranulocytosis
griseofulvin	True							angioedema
griseofulvin	True							coagulopathy
griseofulvin	True	True	19.138219					oral candidiasis
griseofulvin	True							confusional state
griseofulvin	True							feeling abnormal
griseofulvin	True	True	1.304151					diarrhoea
griseofulvin	True	True	1.968546					dizziness
griseofulvin	True	True	18.77825					erythema multiforme
griseofulvin	True	True	1.594913					rash
griseofulvin	True							dermatitis
griseofulvin	True	True	1.0826639999999998					fatigue
griseofulvin	True							asthenia
griseofulvin	True							gastrointestinal haemorrhage
griseofulvin	True	True	2.795563					headache
griseofulvin	True							hepatitis
griseofulvin	True							hyperbilirubinaemia
griseofulvin	True							hypersensitivity
griseofulvin	True	True	1.230152					leukopenia
griseofulvin	True	True	19.138219					systemic lupus erythematosus
griseofulvin	True							nausea
griseofulvin	True							nephrotic syndrome
griseofulvin	True	True	2.279561					paraesthesia
griseofulvin	True							neuropathy peripheral
griseofulvin	True	True	14.091155					proteinuria
griseofulvin	True							erythema
griseofulvin	True							urticaria
griseofulvin	True							vomiting
griseofulvin	True							dyspepsia
griseofulvin	True							insomnia
guaifenesin	True	True	1.674288	Found	False	[]	dizziness	dizziness
guaifenesin	True			Found	False	['rare']	rash	rash
guaifenesin	True	True	1.755328	Not found	False	[]		dermatitis
guaifenesin	True	True	1.3904226000000002	Not found	False	[]		headache
guaifenesin	True	True	1.480942	Found	False	[]	kidney stone	nephrolithiasis
guaifenesin	True	True	1.1946426	Found	False	[]	nausea	nausea
guaifenesin	True			Not found	False	[]		urticaria
guaifenesin	True	True	1.1525173	Found	False	[]	vomiting	vomiting
guaifenesin	True	True	1.029149	Not found	False	[]		discomfort
icodextrin	True			Not found	False	[]		gastrointestinal pain
icodextrin	True			Not found	False	[]		abdominal pain
icodextrin	True			Not found	False	[]		anaemia
icodextrin	True			Not found	False	[]		angioedema
icodextrin	True			Not found	False	[]		decreased appetite
icodextrin	True			Not found	False	[]		anxiety
icodextrin	True			Not found	False	[]		arthralgia
icodextrin	True			Not found	False	[]		musculoskeletal discomfort
icodextrin	True			Not found	False	[]		ascites
icodextrin	True			Not found	False	[]		asthenia
icodextrin	True			Not found	False	[]		back pain
icodextrin	True			Not found	False	[]		blister
icodextrin	True			Not found	False	[]		dermatitis bullous
icodextrin	True			Not found	False	[]		breast disorder
icodextrin	True			Not found	False	[]		bronchospasm
icodextrin	True			Not found	False	[]		neck pain
icodextrin	True			Not found	False	[]		chest pain
icodextrin	True			Not found	False	[]		infection
icodextrin	True			Not found	False	[]		confusional state
icodextrin	True			Not found	False	[]		feeling abnormal
icodextrin	True			Not found	False	[]		connective tissue disorder
icodextrin	True			Not found	False	[]		constipation
icodextrin	True			Not found	False	[]		cough
icodextrin	True			Not found	False	[]		dehydration
icodextrin	True			Not found	False	[]		dermatitis
icodextrin	True			Not found	False	[]		dermatitis exfoliative
icodextrin	True			Not found	False	[]		drug eruption
icodextrin	True			Not found	False	[]		diabetes mellitus
icodextrin	True			Not found	False	[]		diarrhoea
icodextrin	True			Not found	False	[]		dizziness
icodextrin	True			Not found	False	[]		dyspepsia
icodextrin	True			Not found	False	[]		dyspnoea
icodextrin	True			Not found	False	[]		eczema
icodextrin	True			Not found	False	[]		oedema
icodextrin	True			Not found	False	[]		toxic epidermal necrolysis
icodextrin	True			Not found	False	[]		erythema multiforme
icodextrin	True			Not found	False	[]		rash
icodextrin	True			Not found	False	[]		eye disorder
icodextrin	True			Not found	False	[]		fatigue
icodextrin	True			Not found	False	[]		flatulence
icodextrin	True			Not found	False	[]		gastritis
icodextrin	True			Not found	False	[]		gastrointestinal disorder
icodextrin	True			Found	False	[]	headache	headache
icodextrin	True			Not found	False	[]		cardiac failure
icodextrin	True			Not found	False	[]		haemorrhage
icodextrin	True			Not found	False	[]		hernia
icodextrin	True			Not found	False	[]		inguinal hernia
icodextrin	True			Not found	False	[]		hiccups
icodextrin	True			Not found	False	[]		hypercalcaemia
icodextrin	True			Not found	False	[]		hyperglycaemia
icodextrin	True			Not found	False	[]		hypersensitivity
icodextrin	True			Found	False	[]	hypertension	hypertension
icodextrin	True			Not found	False	[]		hypocalcaemia
icodextrin	True			Not found	False	[]		hypoglycaemia
icodextrin	True			Not found	False	[]		hypoglycaemic coma
icodextrin	True			Not found	False	[]		hypokalaemia
icodextrin	True			Not found	False	[]		hyponatraemia
icodextrin	True			Not found	False	[]		hypoproteinaemia
icodextrin	True			Not found	False	[]		hypotension
icodextrin	True			Not found	False	[]		orthostatic hypotension
icodextrin	True			Not found	False	[]		immune system disorder
icodextrin	True			Not found	False	[]		inflammation
icodextrin	True			Not found	False	[]		influenza
icodextrin	True			Not found	False	[]		intestinal obstruction
icodextrin	True			Not found	False	[]		leukocytosis
icodextrin	True			Not found	False	[]		leukopenia
icodextrin	True			Not found	False	[]		lung disorder
icodextrin	True			Not found	False	[]		mediastinal disorder
icodextrin	True			Not found	False	[]		muscle spasms
icodextrin	True			Not found	False	[]		musculoskeletal pain
icodextrin	True			Not found	False	[]		nail disorder
icodextrin	True			Not found	False	[]		nausea
icodextrin	True			Not found	False	[]		nervous system disorder
icodextrin	True			Not found	False	[]		nervousness
icodextrin	True			Not found	False	[]		tension
icodextrin	True			Not found	False	[]		oliguria
icodextrin	True			Not found	False	[]		pain
icodextrin	True			Not found	False	[]		parathyroid disorder
icodextrin	True			Not found	False	[]		paraesthesia
icodextrin	True			Found	False	[]	peritonitis	peritonitis
icodextrin	True			Not found	False	[]		prurigo
icodextrin	True			Not found	False	[]		pruritus
icodextrin	True			Not found	False	[]		psoriasis
icodextrin	True			Not found	False	[]		pulmonary oedema
icodextrin	True			Not found	False	[]		serum sickness
icodextrin	True			Not found	False	[]		shock
icodextrin	True			Not found	False	[]		skin disorder
icodextrin	True			Not found	False	[]		skin ulcer
icodextrin	True			Not found	False	[]		gastric ulcer
icodextrin	True			Not found	False	[]		loss of consciousness
icodextrin	True			Not found	False	[]		syncope
icodextrin	True			Not found	False	[]		tachycardia
icodextrin	True			Not found	False	[]		thrombocytopenia
icodextrin	True			Not found	False	[]		tinnitus
icodextrin	True			Not found	False	[]		erythema
icodextrin	True			Not found	False	[]		upper respiratory tract infection
icodextrin	True			Not found	False	[]		urticaria
icodextrin	True			Not found	False	[]		vasculitis
icodextrin	True			Not found	False	[]		vomiting
icodextrin	True			Not found	False	[]		dry mouth
icodextrin	True			Not found	False	[]		chills
icodextrin	True			Not found	False	[]		burning sensation
icodextrin	True			Not found	False	[]		oedema peripheral
icodextrin	True			Not found	False	[]		hypochloraemia
icodextrin	True			Not found	False	[]		hyperphosphataemia
icodextrin	True			Not found	False	[]		periorbital oedema
icodextrin	True			Not found	False	[]		swelling face
icodextrin	True			Not found	False	[]		scrotal oedema
icodextrin	True			Not found	False	[]		hypomagnesaemia
icodextrin	True			Not found	False	[]		injury
icodextrin	True			Not found	False	[]		bone pain
icodextrin	True			Not found	False	[]		skin discolouration
icodextrin	True			Not found	False	[]		dry skin
icodextrin	True			Not found	False	[]		malnutrition
icodextrin	True			Not found	False	[]		malaise
icodextrin	True			Not found	False	[]		discomfort
icodextrin	True			Not found	False	[]		ill-defined disorder
icodextrin	True			Not found	False	[]		myalgia
icodextrin	True			Not found	False	[]		abdominal discomfort
icodextrin	True			Not found	False	[]		thinking abnormal
icodextrin	True			Not found	False	[]		skin exfoliation
icodextrin	True			Not found	False	[]		furuncle
icodextrin	True			Not found	False	[]		onychomadesis
icodextrin	True			Not found	False	[]		noninfectious peritonitis
icodextrin	True			Not found	False	[]		peritonitis bacterial
icodextrin	True			Not found	False	[]		electrolyte imbalance
icodextrin	True			Not found	False	[]		vision blurred
icodextrin	True			Not found	False	[]		abdominal distension
icodextrin	True			Not found	False	[]		balance disorder
icodextrin	True			Not found	False	[]		fungal peritonitis
icodextrin	True			Not found	False	[]		rash maculo-papular
icodextrin	True			Not found	False	[]		hyperkinesia
icodextrin	True			Not found	False	[]		agitation
icodextrin	True			Not found	False	[]		toxic skin eruption
icodextrin	True			Not found	False	[]		face oedema
icodextrin	True			Not found	False	[]		fluid overload
icodextrin	True			Not found	False	[]		hypovolaemia
icodextrin	True			Not found	False	[]		skin fissures
icodextrin	True			Not found	False	[]		renal pain
icodextrin	True			Not found	False	[]		hypertensive nephropathy
icodextrin	True			Not found	False	[]		infestation
icodextrin	True			Not found	False	[]		instillation site pain
icodextrin	True			Not found	False	[]		device related infection
icodextrin	True			Not found	False	[]		infusion related reaction
icodextrin	True			Not found	False	[]		catheter site erythema
icodextrin	True			Not found	False	[]		catheter site inflammation
icodextrin	True			Not found	False	[]		infusion site pain
icodextrin	True			Not found	False	[]		catheter site infection
icodextrin	True			Not found	False	[]		encapsulating peritoneal sclerosis
icodextrin	True			Not found	False	[]		ileus
icodextrin	True			Not found	False	[]		exfoliative rash
icodextrin	True			Not found	False	[]		peritoneal cloudy effluent
icodextrin	True			Not found	False	[]		ageusia
icodextrin	True			Not found	False	[]		fluid imbalance
guanfacine	True			Not found	False	[]		gastrointestinal pain
guanfacine	True			Not found	False	[]		abdominal pain
guanfacine	True			Not found	False	[]		alopecia
guanfacine	True			Not found	False	[]		amnesia
guanfacine	True	True	1.108461	Found	False	['common']	anxiety	anxiety
guanfacine	True	True	2.17892	Not found	False	[]		sinus arrhythmia
guanfacine	True			Not found	False	[]		arthralgia
guanfacine	True			Not found	False	[]		musculoskeletal discomfort
guanfacine	True			Not found	False	[]		asthenia
guanfacine	True			Not found	False	[]		asthma
guanfacine	True	True	3.596124	Not found	False	[]		atrioventricular block
guanfacine	True	True	1.157762	Not found	False	[]		chest pain
guanfacine	True			Not found	False	[]		confusional state
guanfacine	True			Not found	False	[]		feeling abnormal
guanfacine	True			Not found	False	[]		conjunctivitis
guanfacine	True	True	1.172859	Found	False	['common']	constipation	constipation
guanfacine	True			Not found	False	[]		dysphagia
guanfacine	True			Not found	False	[]		dermatitis
guanfacine	True			Not found	False	[]		dermatitis exfoliative
guanfacine	True			Found	False	['common']	diarrhea	diarrhoea
guanfacine	True	True	1.241201	Found	False	['common']	dizziness	dizziness
guanfacine	True	True	2.786939	Found	False	['common']	sleepiness	somnolence
guanfacine	True			Not found	False	[]		dysgeusia
guanfacine	True			Not found	False	[]		dyspepsia
guanfacine	True			Not found	False	[]		dyspnoea
guanfacine	True	True	1.38226	Not found	False	[]		oedema
guanfacine	True	True	9.608613	Not found	False	[]		enuresis
guanfacine	True			Not found	False	[]		rash
guanfacine	True			Not found	False	[]		eye disorder
guanfacine	True	True	1.567658	Found	False	['common']	tiredness	fatigue
guanfacine	True	True	3.030665	Not found	False	[]		hallucination
guanfacine	True			Found	False	['common']	headache	headache
guanfacine	True			Not found	False	[]		cardiac failure congestive
guanfacine	True			Not found	False	[]		hypersensitivity
guanfacine	True	True	2.233745	Found	False	['common']	low blood pressure	hypotension
guanfacine	True	True	2.184928	Not found	False	[]		orthostatic hypotension
guanfacine	True			Not found	False	[]		immune system disorder
guanfacine	True			Not found	False	[]		iritis
guanfacine	True	True	4.055716	Found	False	['common']	irritability	irritability
guanfacine	True			Not found	False	[]		acute kidney injury
guanfacine	True			Not found	False	[]		muscle spasms
guanfacine	True			Not found	False	[]		pain in extremity
guanfacine	True	True	3.573821	Not found	False	[]		lethargy
guanfacine	True			Not found	False	[]		myocardial infarction
guanfacine	True			Not found	False	[]		acute coronary syndrome
guanfacine	True			Found	False	['common']	nausea	nausea
guanfacine	True			Found	False	[]	nervous	nervousness
guanfacine	True			Not found	False	[]		tension
guanfacine	True	True	1.938786	Found	False	['common']	nightmares	nightmare
guanfacine	True	True	2.66716	Not found	False	[]		nocturia
guanfacine	True	True	4.069484	Not found	False	[]		pallor
guanfacine	True	True	1.014229	Not found	False	[]		palpitations
guanfacine	True			Not found	False	[]		paresis
guanfacine	True			Not found	False	[]		paraesthesia
guanfacine	True			Not found	False	[]		pruritus
guanfacine	True			Not found	False	[]		vascular purpura
guanfacine	True			Not found	False	[]		purpura
guanfacine	True			Not found	False	[]		rhinitis
guanfacine	True	True	1.667695	Not found	False	[]		seizure
guanfacine	True			Not found	False	[]		cerebrovascular accident
guanfacine	True			Not found	False	[]		hyperhidrosis
guanfacine	True	True	2.111014	Not found	False	[]		loss of consciousness
guanfacine	True			Not found	False	[]		shock
guanfacine	True	True	6.804376	Found	False	['common']	faint	syncope
guanfacine	True	True	1.027631	Not found	False	[]		tachycardia
guanfacine	True			Not found	False	[]		testicular disorder
guanfacine	True			Not found	False	[]		tinnitus
guanfacine	True			Not found	False	[]		tremor
guanfacine	True			Not found	False	[]		pollakiuria
guanfacine	True	True	1.7171189999999998	Found	False	['common']	urinary incontinence	urinary incontinence
guanfacine	True			Not found	False	[]		vertigo
guanfacine	True			Found	False	['common']	vomiting	vomiting
guanfacine	True	True	1.261022	Found	False	['common']	dry mouth	dry mouth
guanfacine	True	True	2.173311	Not found	False	[]		agitation
guanfacine	True	True	2.613299	Not found	False	[]		hypokinesia
guanfacine	True			Not found	False	[]		malaise
guanfacine	True			Not found	False	[]		discomfort
guanfacine	True			Not found	False	[]		ill-defined disorder
guanfacine	True			Not found	False	[]		myalgia
guanfacine	True			Not found	False	[]		cardiac fibrillation
guanfacine	True	True	1.813777	Found	False	['common']	decreased appetite	decreased appetite
guanfacine	True	True	1.179365	Found	False	['common']	stomach ache	abdominal pain upper
guanfacine	True			Not found	False	[]		abdominal pain lower
guanfacine	True	True	6.859155	Not found	False	[]		affect lability
guanfacine	True			Found	False	[]	stomach upset	abdominal discomfort
guanfacine	True			Not found	False	[]		skin exfoliation
guanfacine	True			Not found	False	[]		erectile dysfunction
guanfacine	True			Not found	False	[]		vision blurred
guanfacine	True	True	7.90593	Not found	False	[]		initial insomnia
guanfacine	True	True	3.203936	Not found	False	[]		middle insomnia
guanfacine	True	True	3.637029	Not found	False	[]		bradycardia
guanfacine	True	True	2.402619	Not found	False	[]		hypersomnia
guanfacine	True			Found	False	['common']	insomnia	insomnia
guanfacine	True			Not found	False	[]		loss of libido
guanfacine	True	True	1.568696	Not found	False	[]		visual impairment
guanidinium	True							abdominal pain
guanidinium	True							anaemia
guanidinium	True							decreased appetite
guanidinium	True							ataxia
guanidinium	True							atrial fibrillation
guanidinium	True							confusional state
guanidinium	True							feeling abnormal
guanidinium	True							diarrhoea
guanidinium	True							ecchymosis
guanidinium	True							rash
guanidinium	True							dermatitis
guanidinium	True							flushing
guanidinium	True							folliculitis
guanidinium	True							hallucination
guanidinium	True							hypotension
guanidinium	True							irritability
guanidinium	True							leukopenia
guanidinium	True							nausea
guanidinium	True							nervousness
guanidinium	True							tension
guanidinium	True							palpitations
guanidinium	True							paraesthesia
guanidinium	True							petechiae
guanidinium	True							vascular purpura
guanidinium	True							purpura
guanidinium	True							hyperhidrosis
guanidinium	True							tachycardia
guanidinium	True							thrombocytopenia
guanidinium	True							tremor
guanidinium	True							azotaemia
guanidinium	True							dry mouth
guanidinium	True							mood swings
guanidinium	True							affect lability
guanidinium	True							tubulointerstitial nephritis
guanidinium	True							dizziness
guanidinium	True							feeling cold
guanidinium	True							oropharyngeal discomfort
guanidinium	True							oropharyngeal pain
guanidinium	True							epigastric discomfort
guanidinium	True							psychotic disorder
guanidinium	True							feeling jittery
guanidinium	True							renal tubular necrosis
halcinonide	True							folliculitis
halcinonide	True							hypertrichosis
halcinonide	True							miliaria
halcinonide	True							skin atrophy
halcinonide	True							skin striae
halcinonide	True							leukoderma
halcinonide	True							dermatitis acneiform
halcinonide	True							dermatitis
halcinonide	True							infection
halcinonide	True							ecchymosis
halcinonide	True	True	2.19361					oedema
halcinonide	True							hirsutism
halcinonide	True							hypertension
halcinonide	True							peptic ulcer
halcinonide	True							pyoderma
halcinonide	True							dermatitis infected
halcinonide	True							pigmentation disorder
halcinonide	True	True	1.39745					swelling
halcinonide	True							erythema
halcinonide	True							burning sensation
halcinonide	True							muscular weakness
halcinonide	True							cataract subcapsular
halcinonide	True							secondary adrenocortical insufficiency
halcinonide	True							atrophy
haloperidol	True	True	1.486375	Found	False	[]	agranulocytosis	agranulocytosis
haloperidol	True			Not found	False	[]		alopecia
haloperidol	True			Not found	False	[]		amenorrhoea
haloperidol	True			Not found	False	[]		anaphylactic shock
haloperidol	True			Found	False	[]	anemia	anaemia
haloperidol	True			Found	False	[]	anorexia	decreased appetite
haloperidol	True			Not found	False	[]		anxiety
haloperidol	True	True	1.5856363	Not found	False	[]		mental disorder
haloperidol	True			Not found	False	[]		breast disorder
haloperidol	True			Found	False	[]	bronchospasm	bronchospasm
haloperidol	True	True	4.95069	Not found	False	[]		catatonia
haloperidol	True	True	1.040928	Found	False	[]	cholestasis	cholestasis
haloperidol	True	True	1.3113715	Found	False	[]	confusional state	confusional state
haloperidol	True			Not found	False	[]		feeling abnormal
haloperidol	True			Not found	False	[]		connective tissue disorder
haloperidol	True	True	1.0773978	Found	False	[]	constipation	constipation
haloperidol	True	True	1.845952	Found	False	[]	sudden death	sudden death
haloperidol	True	True	4.006155	Not found	False	[]		disturbance in sexual arousal
haloperidol	True			Not found	False	[]		libido decreased
haloperidol	True	True	1.8164935	Not found	False	[]		dysphagia
haloperidol	True			Found	False	[]	depression	depression
haloperidol	True			Found	False	[]	dermatitis exfoliative	dermatitis exfoliative
haloperidol	True			Not found	False	[]		diarrhoea
haloperidol	True			Not found	False	[]		dizziness
haloperidol	True	True	1.3559647	Found	False	[]	somnolence	somnolence
haloperidol	True	True	1.8536169	Not found	False	[]		dyskinesia
haloperidol	True			Not found	False	[]		dysmenorrhoea
haloperidol	True			Not found	False	[]		dyspepsia
haloperidol	True			Found	False	[]	dyspnea	dyspnoea
haloperidol	True			Found	False	[]	edema	oedema
haloperidol	True	True	2.075985	Not found	False	[]		endocrine disorder
haloperidol	True			Found	False	[]	rash	rash
haloperidol	True			Not found	False	[]		dermatitis
haloperidol	True	True	6.095136699999999	Not found	False	[]		extrapyramidal disorder
haloperidol	True			Not found	False	[]		eye disorder
haloperidol	True			Not found	False	[]		gastrointestinal disorder
haloperidol	True			Found	False	[]	gynecomastia	gynaecomastia
haloperidol	True	True	1.4045896	Found	True	[]	hallucinations	hallucination
haloperidol	True			Found	False	[]	headache	headache
haloperidol	True	True	1.0465619	Found	False	[]	cardiac arrest	cardiac arrest
haloperidol	True			Not found	False	[]		cardiac disorder
haloperidol	True			Not found	False	[]		heat stroke
haloperidol	True			Found	False	[]	hepatitis	hepatitis
haloperidol	True	True	2.3522881	Found	False	[]	hyperglycemia	hyperglycaemia
haloperidol	True	True	1.0849393	Found	False	[]	sweating	hyperhidrosis
haloperidol	True	True	1.18225	Not found	False	[]		hyperprolactinaemia
haloperidol	True			Found	False	[]	allergy	hypersensitivity
haloperidol	True	True	1.3456526	Not found	False	[]		hypertension
haloperidol	True	True	1.2568889	Found	False	[]	hypoglycemia	hypoglycaemia
haloperidol	True	True	1.1986418	Found	False	[]	hyponatremia	hyponatraemia
haloperidol	True			Found	False	[]	hypotension	hypotension
haloperidol	True	True	1.19419	Found	False	[]	orthostatic hypotension	orthostatic hypotension
haloperidol	True	True	3.129814	Found	False	[]	hypothermia	hypothermia
haloperidol	True	True	1.911362	Not found	False	[]		immune system disorder
haloperidol	True	True	1.350173	Not found	False	[]		inappropriate antidiuretic hormone secretion
haloperidol	True			Not found	False	[]		libido increased
haloperidol	True			Found	False	[]	jaundice	jaundice
haloperidol	True			Found	False	[]	laryngeal edema	laryngeal oedema
haloperidol	True			Found	False	[]	laryngospasm	laryngospasm
haloperidol	True	True	1.0554494	Not found	False	[]		lethargy
haloperidol	True	True	1.970806	Not found	False	[]		leukocytosis
haloperidol	True	True	1.2261989	Found	False	['common']	leukopenia	leukopenia
haloperidol	True			Not found	False	[]		breast pain
haloperidol	True			Not found	False	[]		mediastinal disorder
haloperidol	True			Not found	False	[]		menorrhagia
haloperidol	True			Not found	False	[]		menstrual disorder
haloperidol	True	True	3.5405070000000003	Not found	False	[]		hypertonia
haloperidol	True	True	3.5799971	Found	False	[]	muscle rigidity	muscle rigidity
haloperidol	True			Found	False	[]	nausea	nausea
haloperidol	True			Not found	False	[]		nervous system disorder
haloperidol	True	True	5.4270363	Found	False	[]	neuroleptic malignant syndrome	neuroleptic malignant syndrome
haloperidol	True	True	1.0163023	Found	False	[]	neutropenia	neutropenia
haloperidol	True			Not found	False	[]		nystagmus
haloperidol	True			Found	False	[]	pancytopenia	pancytopenia
haloperidol	True			Found	False	[]	pregnancy	pregnancy
haloperidol	True			Found	False	[]	priapism	priapism
haloperidol	True			Not found	False	[]		pruritus
haloperidol	True			Not found	False	[]		retinal disorder
haloperidol	True			Found	False	[]	seizure	seizure
haloperidol	True	True	3.4404436	Not found	False	[]		salivary hypersecretion
haloperidol	True			Found	False	[]	spasms	muscle spasms
haloperidol	True	True	1.50515	Not found	False	[]		tachycardia
haloperidol	True			Found	False	[]	thrombocytopenia	thrombocytopenia
haloperidol	True	True	3.939885	Found	False	[]	torsades de pointes	torsade de pointes
haloperidol	True	True	4.479986	Not found	False	[]		torticollis
haloperidol	True	True	1.4353661	Not found	False	[]		tremor
haloperidol	True	True	2.854307	Not found	False	[]		trismus
haloperidol	True			Not found	False	[]		urethral disorder
haloperidol	True			Not found	False	[]		urinary tract disorder
haloperidol	True			Found	False	[]	urticaria	urticaria
haloperidol	True	True	1.505449	Not found	False	[]		angiopathy
haloperidol	True	True	2.007477	Found	False	[]	ventricular fibrillation	ventricular fibrillation
haloperidol	True	True	1.457819	Found	False	[]	ventricular tachycardia	ventricular tachycardia
haloperidol	True			Not found	False	[]		vertigo
haloperidol	True			Found	False	[]	vomiting	vomiting
haloperidol	True			Found	False	[]	dry mouth	dry mouth
haloperidol	True	True	1.8447966	Found	False	[]	urinary retention	urinary retention
haloperidol	True	True	1.334782	Not found	False	[]		ventricular arrhythmia
haloperidol	True	True	2.551856	Not found	False	[]		akinesia
haloperidol	True	True	6.651634	Not found	False	[]		oculogyric crisis
haloperidol	True			Not found	False	[]		breast engorgement
haloperidol	True	True	1.85599	Not found	False	[]		hypokinesia
haloperidol	True			Found	False	[]	cataracts	cataract
haloperidol	True			Found	False	[]	impaired liver function	hepatic function abnormal
haloperidol	True	True	3.69444	Not found	False	[]		cogwheel rigidity
haloperidol	True	True	1.35334	Not found	False	[]		injection site reaction
haloperidol	True	True	6.964985	Not found	False	[]		opisthotonus
haloperidol	True			Not found	False	[]		menstruation irregular
haloperidol	True	True	1.097466	Not found	False	[]		malnutrition
haloperidol	True			Found	False	[]	acute hepatic failure	acute hepatic failure
haloperidol	True			Found	False	[]	photosensitivity reaction	photosensitivity reaction
haloperidol	True			Not found	False	[]		argininosuccinate synthetase deficiency
haloperidol	True			Not found	False	[]		skin disorder
haloperidol	True	True	1.175361	Not found	False	[]		hyperammonaemia
haloperidol	True			Not found	False	[]		muscle twitching
haloperidol	True	True	2.5663150000000003	Not found	False	[]		bradykinesia
haloperidol	True	True	1.55689	Not found	False	[]		motor dysfunction
haloperidol	True	True	1.512104	Not found	False	[]		muscle contractions involuntary
haloperidol	True	True	1.018023	Not found	False	[]		euphoric mood
haloperidol	True			Not found	False	[]		galactorrhoea
haloperidol	True			Not found	False	[]		throat tightness
haloperidol	True	True	4.113499	Not found	False	[]		protrusion tongue
haloperidol	True	True	1.072906	Not found	False	[]		erectile dysfunction
haloperidol	True	True	3.2025926	Found	False	[]	parkinsonism	parkinsonism
haloperidol	True			Not found	False	[]		hepatobiliary disease
haloperidol	True	True	1.004572	Found	False	[]	extrasystoles	extrasystoles
haloperidol	True			Found	False	[]	blurred vision	vision blurred
haloperidol	True	True	2.9260412	Found	False	[]	akathisia	akathisia
haloperidol	True	True	2.579252	Not found	False	[]		hyperpyrexia
haloperidol	True	True	2.285994	Not found	False	[]		reduced facial expression
haloperidol	True	True	1.28696	Not found	False	[]		generalised tonic-clonic seizure
haloperidol	True			Found	False	[]	face edema	face oedema
haloperidol	True			Found	False	['rare']	visual disturbance	visual impairment
haloperidol	True			Not found	False	[]		sexual dysfunction
haloperidol	True	True	1.0917255	Not found	False	[]		gait disturbance
haloperidol	True	True	2.1127983	Found	False	[]	tardive dyskinesia	tardive dyskinesia
haloperidol	True			Not found	False	[]		breast discomfort
haloperidol	True			Found	False	[]	insomnia	insomnia
haloperidol	True	True	2.1834624	Not found	False	[]		musculoskeletal stiffness
haloperidol	True			Found	False	[]	leukocytoclastic vasculitis	hypersensitivity vasculitis
haloperidol	True			Not found	False	[]		loss of libido
hexachlorophene	True							dermatitis
hexachlorophene	True							erythema
hexachlorophene	True							photosensitivity reaction
homatropine	True			Not found	False	[]		abdominal distension
homatropine	True			Not found	False	[]		ataxia
homatropine	True	True	2.18536	Not found	False	[]		mental disorder
homatropine	True			Not found	False	[]		confusional state
homatropine	True			Not found	False	[]		feeling abnormal
homatropine	True			Not found	False	[]		conjunctivitis
homatropine	True			Not found	False	[]		trisomy 21
homatropine	True			Not found	False	[]		somnolence
homatropine	True			Not found	False	[]		eczema
homatropine	True			Not found	False	[]		oedema
homatropine	True	True	1.518946	Not found	False	[]		rash
homatropine	True			Not found	False	[]		dermatitis
homatropine	True	True	3.7816	Not found	False	[]		eye disorder
homatropine	True			Not found	False	[]		glaucoma
homatropine	True	True	1.38892	Not found	False	[]		hallucination
homatropine	True	True	1.38892	Not found	False	[]		cardiac disorder
homatropine	True			Not found	False	[]		hypotension
homatropine	True	True	8.59127	Not found	False	[]		nervous system disorder
homatropine	True			Not found	False	[]		psychotic disorder
homatropine	True			Not found	False	[]		seizure
homatropine	True	True	1.38892	Not found	False	[]		tachycardia
homatropine	True			Not found	False	[]		thirst
homatropine	True			Not found	False	[]		urinary retention
homatropine	True			Not found	False	[]		agitation
homatropine	True			Not found	False	[]		photophobia
homatropine	True	True	59.246448	Not found	False	[]		eye pain
homatropine	True	True	18.7816	Not found	False	[]		endophthalmitis
homatropine	True	True	6.746448	Not found	False	[]		ocular hyperaemia
homatropine	True			Not found	False	[]		disorientation
homatropine	True			Not found	False	[]		respiratory depression
homatropine	True			Not found	False	[]		eye irritation
homatropine	True			Not found	False	[]		brain injury
homatropine	True			Not found	False	[]		hyperpyrexia
homatropine	True			Not found	False	[]		eye discharge
homatropine	True			Not found	False	[]		hyperkinesia
homatropine	True			Not found	False	[]		incoherent
homatropine	True	True	2.187126	Not found	False	[]		pain
homatropine	True			Not found	False	[]		eye oedema
homatropine	True			Not found	False	[]		retrograde amnesia
homatropine	True			Not found	False	[]		anhidrosis
homatropine	True			Not found	False	[]		bladder dilatation
homatropine	True			Not found	False	[]		flushing
homatropine	True	True	6.746448	Found	False	[]	blurred vision	vision blurred
buscopan	True							anaphylactic shock
buscopan	True							angioedema
buscopan	True							diarrhoea
buscopan	True							dizziness
buscopan	True							dyspnoea
buscopan	True							rash
buscopan	True							dermatitis
buscopan	True							eye disorder
buscopan	True							flushing
buscopan	True							gastrointestinal disorder
buscopan	True							glaucoma
buscopan	True							cardiac disorder
buscopan	True							hypersensitivity
buscopan	True							hypotension
buscopan	True							immune system disorder
buscopan	True							mydriasis
buscopan	True							nausea
buscopan	True							dyshidrotic eczema
buscopan	True							pruritus
buscopan	True							shock
buscopan	True							tachycardia
buscopan	True							erythema
buscopan	True							urethral disorder
buscopan	True							urinary tract disorder
buscopan	True							urticaria
buscopan	True							angiopathy
buscopan	True							visual impairment
buscopan	True							dry mouth
buscopan	True							urinary retention
buscopan	True							retinal pigmentation
buscopan	True							accommodation disorder
buscopan	True							skin disorder
buscopan	True							drug eruption
buscopan	True							anaphylactoid reaction
hydralazine	True			Not found	False	[]		agranulocytosis
hydralazine	True	True	1.5619443000000002	Not found	False	[]		anaemia
hydralazine	True	True	1.029238	Not found	False	[]		haemolytic anaemia
hydralazine	True			Not found	False	[]		angina pectoris
hydralazine	True			Not found	False	[]		decreased appetite
hydralazine	True	True	1.2942698	Not found	False	[]		anxiety
hydralazine	True	True	1.0939071	Not found	False	[]		arthralgia
hydralazine	True			Not found	False	[]		musculoskeletal discomfort
hydralazine	True	True	2.150502	Not found	False	[]		pleuritic pain
hydralazine	True	True	1.663412	Not found	False	[]		conjunctivitis
hydralazine	True			Not found	False	[]		constipation
hydralazine	True			Not found	False	[]		depression
hydralazine	True			Found	False	['common']	diarrhea	diarrhoea
hydralazine	True			Not found	False	[]		dizziness
hydralazine	True	True	1.1708135000000002	Not found	False	[]		dyspnoea
hydralazine	True			Not found	False	[]		eosinophilia
hydralazine	True	True	1.0176793	Not found	False	[]		rash
hydralazine	True			Not found	False	[]		dermatitis
hydralazine	True			Not found	False	[]		exophthalmos
hydralazine	True			Found	False	['common']	flushing	flushing
hydralazine	True	True	29.615359	Not found	False	[]		glomerulonephritis
hydralazine	True			Not found	False	[]		hallucination
hydralazine	True	True	1.1001901	Found	False	['common']	headache	headache
hydralazine	True			Found	True	[]	heart failure	cardiac failure
hydralazine	True			Not found	False	[]		blood disorder
hydralazine	True	True	1.321161	Not found	False	[]		haematuria
hydralazine	True			Not found	False	[]		hepatitis
hydralazine	True			Not found	False	[]		hepatomegaly
hydralazine	True			Not found	False	[]		hypersensitivity
hydralazine	True			Not found	False	[]		jaundice
hydralazine	True	True	1.617437	Not found	False	[]		acute kidney injury
hydralazine	True	True	1.239914	Not found	False	[]		leukocytosis
hydralazine	True			Not found	False	[]		leukopenia
hydralazine	True			Not found	False	[]		muscle spasms
hydralazine	True			Not found	False	[]		nasal congestion
hydralazine	True	True	1.0356283	Found	False	['common']	nausea	nausea
hydralazine	True			Not found	False	[]		neuritis
hydralazine	True			Not found	False	[]		neuropathy peripheral
hydralazine	True			Not found	False	[]		neutropenia
hydralazine	True			Not found	False	[]		sensory loss
hydralazine	True			Not found	False	[]		hypoaesthesia
hydralazine	True			Found	False	['common']	palpitations	palpitations
hydralazine	True	True	1.290312	Not found	False	[]		pancytopenia
hydralazine	True			Not found	False	[]		ileus paralytic
hydralazine	True			Not found	False	[]		paraesthesia
hydralazine	True			Not found	False	[]		polyneuropathy
hydralazine	True	True	3.961041	Not found	False	[]		proteinuria
hydralazine	True			Not found	False	[]		pruritus
hydralazine	True			Not found	False	[]		psychotic disorder
hydralazine	True			Not found	False	[]		vascular purpura
hydralazine	True			Not found	False	[]		purpura
hydralazine	True			Not found	False	[]		retroperitoneal fibrosis
hydralazine	True	True	1.014728	Not found	False	[]		splenomegaly
hydralazine	True	True	1.1079640000000002	Not found	False	[]		thrombocytopenia
hydralazine	True	True	1.043027	Not found	False	[]		tremor
hydralazine	True			Not found	False	[]		urticaria
hydralazine	True	True	4.056121	Not found	False	[]		vasculitis
hydralazine	True	True	1.15846	Found	False	['common']	vomiting	vomiting
hydralazine	True			Not found	False	[]		urinary retention
hydralazine	True			Not found	False	[]		chills
hydralazine	True	True	8.58586	Not found	False	[]		agitation
hydralazine	True			Not found	False	[]		hepatic function abnormal
hydralazine	True	True	1.162376	Not found	False	[]		joint swelling
hydralazine	True			Not found	False	[]		lacrimation increased
hydralazine	True			Not found	False	[]		paradoxical pressor response
hydralazine	True			Not found	False	[]		malaise
hydralazine	True			Not found	False	[]		discomfort
hydralazine	True			Not found	False	[]		feeling abnormal
hydralazine	True			Not found	False	[]		ill-defined disorder
hydralazine	True			Found	False	['common']	muscle ache	myalgia
hydralazine	True			Not found	False	[]		gastrointestinal disorder
hydralazine	True			Not found	False	[]		dyspepsia
hydralazine	True			Not found	False	[]		disorientation
hydralazine	True			Not found	False	[]		dysuria
hydralazine	True			Not found	False	[]		strangury
hydralazine	True			Not found	False	[]		lymphadenopathy
hydrochlorothiazide	True	True	1.175545	Not found	False	[]		gastrointestinal pain
hydrochlorothiazide	True	True	1.0604774	Not found	False	[]		abdominal pain
hydrochlorothiazide	True			Not found	False	[]		agranulocytosis
hydrochlorothiazide	True			Not found	False	[]		obstructive airways disorder
hydrochlorothiazide	True			Not found	False	[]		alopecia
hydrochlorothiazide	True			Not found	False	[]		anaphylactic shock
hydrochlorothiazide	True			Not found	False	[]		anaemia
hydrochlorothiazide	True			Not found	False	[]		aplastic anaemia
hydrochlorothiazide	True			Not found	False	[]		haemolytic anaemia
hydrochlorothiazide	True			Not found	False	[]		angina pectoris
hydrochlorothiazide	True	True	1.5999399	Not found	False	[]		angioedema
hydrochlorothiazide	True	True	1.0874791	Not found	False	[]		decreased appetite
hydrochlorothiazide	True	True	1.0769729	Not found	False	[]		anxiety
hydrochlorothiazide	True			Not found	False	[]		anxiety disorder
hydrochlorothiazide	True	True	1.0119998	Not found	False	[]		arrhythmia
hydrochlorothiazide	True	True	1.1138877	Not found	False	[]		arthralgia
hydrochlorothiazide	True	True	1.0186021	Not found	False	[]		musculoskeletal discomfort
hydrochlorothiazide	True	True	1.1412539	Not found	False	[]		arthritis
hydrochlorothiazide	True	True	1.1719651	Not found	False	[]		asthenia
hydrochlorothiazide	True	True	1.1218689999999998	Not found	False	[]		ataxia
hydrochlorothiazide	True			Not found	False	[]		atrial fibrillation
hydrochlorothiazide	True	True	1.38197	Not found	False	[]		back pain
hydrochlorothiazide	True	True	1.0657918	Not found	False	[]		chest pain
hydrochlorothiazide	True	True	1.0567315	Not found	False	[]		confusional state
hydrochlorothiazide	True	True	1.0743654	Not found	False	[]		feeling abnormal
hydrochlorothiazide	True	True	1.166042	Not found	False	[]		conjunctivitis
hydrochlorothiazide	True	True	1.143347	Not found	False	[]		constipation
hydrochlorothiazide	True	True	1.2196837	Not found	False	[]		cough
hydrochlorothiazide	True			Not found	False	[]		disturbance in sexual arousal
hydrochlorothiazide	True			Not found	False	[]		libido decreased
hydrochlorothiazide	True	True	1.058891	Not found	False	[]		dermatitis
hydrochlorothiazide	True			Not found	False	[]		dermatitis exfoliative
hydrochlorothiazide	True	True	1.854515	Not found	False	[]		diarrhoea
hydrochlorothiazide	True	True	1.2461926	Not found	False	[]		dizziness
hydrochlorothiazide	True	True	1.0608938	Not found	False	[]		dysgeusia
hydrochlorothiazide	True			Not found	False	[]		dyspepsia
hydrochlorothiazide	True	True	1.268037	Not found	False	[]		dyspnoea
hydrochlorothiazide	True	True	1.0381049999999998	Not found	False	[]		ecchymosis
hydrochlorothiazide	True			Not found	False	[]		toxic epidermal necrolysis
hydrochlorothiazide	True			Not found	False	[]		epistaxis
hydrochlorothiazide	True			Not found	False	[]		erythema multiforme
hydrochlorothiazide	True	True	1.0780005	Not found	False	[]		rash
hydrochlorothiazide	True	True	1.1662189	Not found	False	[]		fibromyalgia
hydrochlorothiazide	True	True	1.0342577000000002	Not found	False	[]		flatulence
hydrochlorothiazide	True			Not found	False	[]		flushing
hydrochlorothiazide	True	True	1.0184641	Not found	False	[]		gastritis
hydrochlorothiazide	True	True	2.71818	Not found	False	[]		glycosuria
hydrochlorothiazide	True	True	1.2623335	Found	False	[]	gout	gout
hydrochlorothiazide	True	True	1.1339408	Found	False	[]	headache	headache
hydrochlorothiazide	True			Not found	False	[]		hepatitis
hydrochlorothiazide	True	True	1.2502261	Found	False	[]	hyperglycemia	hyperglycaemia
hydrochlorothiazide	True	True	1.1009892	Found	False	[]	allergic reaction	hypersensitivity
hydrochlorothiazide	True	True	1.825517	Not found	False	[]		hypoaesthesia
hydrochlorothiazide	True	True	2.5511861	Found	False	[]	hyponatremia	hyponatraemia
hydrochlorothiazide	True	True	1.1513069	Not found	False	[]		hypotension
hydrochlorothiazide	True	True	1.2312708	Not found	False	[]		orthostatic hypotension
hydrochlorothiazide	True			Not found	False	[]		jaundice
hydrochlorothiazide	True			Not found	False	[]		jaundice cholestatic
hydrochlorothiazide	True	True	1.1854859	Not found	False	[]		pain in extremity
hydrochlorothiazide	True			Not found	False	[]		leukopenia
hydrochlorothiazide	True	True	1.138499	Not found	False	[]		muscle spasms
hydrochlorothiazide	True	True	2.116042	Not found	False	[]		musculoskeletal pain
hydrochlorothiazide	True			Found	True	[]	heart attack	myocardial infarction
hydrochlorothiazide	True			Not found	False	[]		acute coronary syndrome
hydrochlorothiazide	True	True	1.0283604	Not found	False	[]		nasal congestion
hydrochlorothiazide	True	True	1.1762912	Not found	False	[]		nausea
hydrochlorothiazide	True	True	1.6844210000000002	Not found	False	[]		tubulointerstitial nephritis
hydrochlorothiazide	True	True	1.1079945	Not found	False	[]		nervousness
hydrochlorothiazide	True			Not found	False	[]		tension
hydrochlorothiazide	True	True	1.017784	Not found	False	[]		nocturia
hydrochlorothiazide	True	True	1.1100146999999998	Not found	False	[]		palpitations
hydrochlorothiazide	True	True	1.3033412	Found	False	[]	pancreatitis	pancreatitis
hydrochlorothiazide	True			Not found	False	[]		panic disorder
hydrochlorothiazide	True	True	1.028586	Not found	False	[]		sinus disorder
hydrochlorothiazide	True	True	1.0738477	Not found	False	[]		paraesthesia
hydrochlorothiazide	True	True	1.184679	Not found	False	[]		neuropathy peripheral
hydrochlorothiazide	True			Not found	False	[]		pneumonia
hydrochlorothiazide	True	True	1.1035636	Not found	False	[]		pruritus
hydrochlorothiazide	True			Not found	False	[]		pulmonary oedema
hydrochlorothiazide	True			Not found	False	[]		vascular purpura
hydrochlorothiazide	True			Not found	False	[]		purpura
hydrochlorothiazide	True			Not found	False	[]		henoch-schonlein purpura
hydrochlorothiazide	True	True	1.1014157	Not found	False	[]		renal failure
hydrochlorothiazide	True			Not found	False	[]		rhabdomyolysis
hydrochlorothiazide	True	True	1.137202	Not found	False	[]		rhinitis
hydrochlorothiazide	True	True	1.354891	Not found	False	[]		sialoadenitis
hydrochlorothiazide	True	True	1.1293691	Not found	False	[]		sinusitis
hydrochlorothiazide	True			Not found	False	[]		stevens-johnson syndrome
hydrochlorothiazide	True	True	1.0912758	Not found	False	[]		hyperhidrosis
hydrochlorothiazide	True	True	1.1898564	Found	True	['common']	swelling	swelling
hydrochlorothiazide	True			Not found	False	[]		loss of consciousness
hydrochlorothiazide	True	True	1.0743629	Not found	False	[]		shock
hydrochlorothiazide	True	True	1.21542	Not found	False	[]		syncope
hydrochlorothiazide	True	True	1.0394599	Not found	False	[]		tachycardia
hydrochlorothiazide	True			Not found	False	[]		thrombocytopenia
hydrochlorothiazide	True	True	1.1218841	Not found	False	[]		tinnitus
hydrochlorothiazide	True			Not found	False	[]		toothache
hydrochlorothiazide	True	True	1.0782545	Not found	False	[]		tremor
hydrochlorothiazide	True	True	1.0000703	Not found	False	[]		erythema
hydrochlorothiazide	True	True	1.1867481000000002	Not found	False	[]		upper respiratory tract infection
hydrochlorothiazide	True	True	1.0013338	Not found	False	[]		pollakiuria
hydrochlorothiazide	True	True	1.1233216	Not found	False	[]		urinary tract infection
hydrochlorothiazide	True	True	8.58579	Not found	False	[]		urticaria
hydrochlorothiazide	True	True	1.0561159999999998	Not found	False	[]		vasculitis
hydrochlorothiazide	True			Not found	False	[]		ventricular fibrillation
hydrochlorothiazide	True			Not found	False	[]		ventricular tachycardia
hydrochlorothiazide	True	True	1.1953839	Not found	False	[]		vertigo
hydrochlorothiazide	True	True	1.0983214	Not found	False	[]		vomiting
hydrochlorothiazide	True	True	1.1692253	Not found	False	[]		dry mouth
hydrochlorothiazide	True	True	1.4175162	Not found	False	[]		sinus bradycardia
hydrochlorothiazide	True			Not found	False	[]		agitation
hydrochlorothiazide	True	True	2.055366	Not found	False	[]		migraine
hydrochlorothiazide	True	True	1.1218918	Not found	False	[]		muscular weakness
hydrochlorothiazide	True	True	1.220978	Not found	False	[]		dry skin
hydrochlorothiazide	True	True	1.4404940000000002	Not found	False	[]		joint swelling
hydrochlorothiazide	True	True	1.974525	Not found	False	[]		xanthopsia
hydrochlorothiazide	True	True	1.0204905	Not found	False	[]		malaise
hydrochlorothiazide	True	True	1.1785681	Not found	False	[]		ill-defined disorder
hydrochlorothiazide	True	True	3.0525	Not found	False	[]		myalgia
hydrochlorothiazide	True			Not found	False	[]		memory impairment
hydrochlorothiazide	True	True	1.1976105	Not found	False	[]		erectile dysfunction
hydrochlorothiazide	True			Not found	False	[]		cutaneous vasculitis
hydrochlorothiazide	True	True	1.092042	Not found	False	[]		atrioventricular block second degree
hydrochlorothiazide	True	True	1.2429578	Found	False	['uncommon', 'common']	electrolyte imbalance	electrolyte imbalance
hydrochlorothiazide	True	True	1.1467188	Not found	False	[]		vision blurred
hydrochlorothiazide	True	True	2.055366	Found	False	[]	photosensitivity	photosensitivity reaction
hydrochlorothiazide	True	True	1.191158	Not found	False	[]		epigastric discomfort
hydrochlorothiazide	True			Not found	False	[]		musculoskeletal stiffness
hydrochlorothiazide	True	True	1.0370018	Not found	False	[]		respiratory distress
hydrochlorothiazide	True			Not found	False	[]		face oedema
hydrochlorothiazide	True			Not found	False	[]		vasculitis necrotising
hydrochlorothiazide	True	True	1.1597476	Not found	False	[]		pain
hydrochlorothiazide	True	True	1.279401	Found	False	[]	hyperuricemia	hyperuricaemia
hydrochlorothiazide	True			Not found	False	[]		sleep disorder
hydrochlorothiazide	True	True	1.060679	Not found	False	[]		insomnia
hydrochlorothiazide	True	True	1.1014931	Not found	False	[]		somnolence
cortisol	True							abdominal distension
cortisol	True							gastrointestinal pain
cortisol	True							abdominal pain
cortisol	True							abscess
cortisol	True							pancreatitis acute
cortisol	True							amenorrhoea
cortisol	True							anaphylactic shock
cortisol	True							angioedema
cortisol	True							decreased appetite
cortisol	True							anxiety
cortisol	True							arachnoiditis
cortisol	True							arrhythmia
cortisol	True							mental disorder
cortisol	True							hypertrophic cardiomyopathy
cortisol	True							infection
cortisol	True							connective tissue disorder
cortisol	True							contusion
cortisol	True							delusion
cortisol	True							diabetes mellitus
cortisol	True							diarrhoea
cortisol	True							dizziness
cortisol	True							dyspepsia
cortisol	True							ecchymosis
cortisol	True							fat embolism
cortisol	True							epilepsy
cortisol	True							oesophagitis
cortisol	True							exophthalmos
cortisol	True							eye disorder
cortisol	True							fatigue
cortisol	True							asthenia
cortisol	True							folliculitis
cortisol	True							multiple fractures
cortisol	True							fracture
cortisol	True							gastroenteritis
cortisol	True							glaucoma
cortisol	True							glycosuria
cortisol	True							hallucination
cortisol	True							headache
cortisol	True							cardiac arrest
cortisol	True							cardiomegaly
cortisol	True							cardiac failure
cortisol	True							cardiac failure congestive
cortisol	True							myocardial rupture
cortisol	True							haemorrhage
cortisol	True							hepatomegaly
cortisol	True							herpes virus infection
cortisol	True							hiccups
cortisol	True							hirsutism
cortisol	True							hypernatraemia
cortisol	True							hypertension
cortisol	True							hypertrichosis
cortisol	True							hypokalaemia
cortisol	True							hypotension
cortisol	True							immune system disorder
cortisol	True							irritability
cortisol	True							arthropathy
cortisol	True							lethargy
cortisol	True							leukocytosis
cortisol	True							meningitis
cortisol	True							miliaria
cortisol	True							fungal infection
cortisol	True							myocardial infarction
cortisol	True							acute coronary syndrome
cortisol	True							nausea
cortisol	True							necrosis
cortisol	True							nervous system disorder
cortisol	True							neuritis
cortisol	True							neuropathy peripheral
cortisol	True							opportunistic infection
cortisol	True							osteonecrosis
cortisol	True							osteoporosis
cortisol	True							pain
cortisol	True							pancreatitis
cortisol	True							papilloedema
cortisol	True							diplegia
cortisol	True							paraplegia
cortisol	True							monoplegia
cortisol	True							paraesthesia
cortisol	True							peptic ulcer
cortisol	True							petechiae
cortisol	True							prurigo
cortisol	True							mass
cortisol	True							idiopathic intracranial hypertension
cortisol	True							psychotic disorder
cortisol	True							pulmonary oedema
cortisol	True							schizophrenia
cortisol	True							seizure
cortisol	True							shock
cortisol	True							skin infection
cortisol	True							gastric ulcer
cortisol	True							loss of consciousness
cortisol	True							syncope
cortisol	True							tachycardia
cortisol	True							telangiectasia
cortisol	True							embolism
cortisol	True							embolism venous
cortisol	True							thrombophlebitis
cortisol	True							tooth erosion
cortisol	True							upper respiratory tract infection
cortisol	True							vasculitis
cortisol	True							vertigo
cortisol	True							viral infection
cortisol	True							vomiting
cortisol	True							alkalosis hypokalaemic
cortisol	True							mood swings
cortisol	True							affect lability
cortisol	True							cataract
cortisol	True							application site reaction
cortisol	True							skin atrophy
cortisol	True							growth retardation
cortisol	True							impaired healing
cortisol	True							intracranial pressure increased
cortisol	True							muscular weakness
cortisol	True							dry skin
cortisol	True							tendon rupture
cortisol	True							oesophageal ulcer
cortisol	True							skin irritation
cortisol	True							joint swelling
cortisol	True							skin striae
cortisol	True							menstruation irregular
cortisol	True							malnutrition
cortisol	True							skin hyperpigmentation
cortisol	True							leukoderma
cortisol	True							dermatitis acneiform
cortisol	True							paraparesis
cortisol	True							malaise
cortisol	True							discomfort
cortisol	True							feeling abnormal
cortisol	True							ill-defined disorder
cortisol	True							myalgia
cortisol	True							musculoskeletal discomfort
cortisol	True							increased appetite
cortisol	True							abdominal pain upper
cortisol	True							bladder dysfunction
cortisol	True							euphoric mood
cortisol	True							cataract subcapsular
cortisol	True							increased insulin requirement
cortisol	True							steroid withdrawal syndrome
cortisol	True							oesophageal candidiasis
cortisol	True							muscle mass
cortisol	True							personality change
cortisol	True							skin burning sensation
cortisol	True							spinal compression fracture
cortisol	True							skin depigmentation
cortisol	True							skin discolouration
cortisol	True							acne infantile
cortisol	True							rectal haemorrhage
cortisol	True							pancreatitis haemorrhagic
cortisol	True							fluid retention
cortisol	True							myopathy
cortisol	True							glucose tolerance impaired
cortisol	True							drug dependence
cortisol	True							dry eye
cortisol	True							cushingoid
cortisol	True							atrophy
cortisol	True							cognitive disorder
cortisol	True							mania
cortisol	True							anaphylactoid reaction
cortisol	True							scleral thinning
cortisol	True							skin exfoliation
cortisol	True							rash maculo-papular
cortisol	True							suicidal ideation
cortisol	True							bradycardia
cortisol	True							blindness
cortisol	True							application site irritation
cortisol	True							hyperhidrosis
cortisol	True							acne
cortisol	True							infestation
cortisol	True							electrolyte imbalance
cortisol	True							application site pain
cortisol	True							application site burn
cortisol	True							insomnia
cortisol	True							application site folliculitis
cortisol	True							administration site infection
cortisol	True							oesophagitis ulcerative
hydrocortisone	True	True	1.833953					folliculitis
hydrocortisone	True	True	1.3278677					hypersensitivity
hydrocortisone	True							hypertrichosis
hydrocortisone	True	True	6.021224999999999					miliaria
hydrocortisone	True	True	1.2717311					pruritus
hydrocortisone	True							vascular purpura
hydrocortisone	True							purpura
hydrocortisone	True							rosacea
hydrocortisone	True	True	9.528667					telangiectasia
hydrocortisone	True	True	1.261073					viral infection
hydrocortisone	True							cataract
hydrocortisone	True	True	2.256164					skin atrophy
hydrocortisone	True	True	3.359219					skin striae
hydrocortisone	True	True	1.459316					dermatitis contact
hydrocortisone	True	True	1.382					leukoderma
hydrocortisone	True	True	1.995248					dermatitis acneiform
hydrocortisone	True	True	1.0335715					infection
hydroflumethiazide	True							agranulocytosis
hydroflumethiazide	True							aplastic anaemia
hydroflumethiazide	True							decreased appetite
hydroflumethiazide	True							asthenia
hydroflumethiazide	True	True	3.83274					constipation
hydroflumethiazide	True							diarrhoea
hydroflumethiazide	True							dizziness
hydroflumethiazide	True							rash
hydroflumethiazide	True							dermatitis
hydroflumethiazide	True							glycosuria
hydroflumethiazide	True							headache
hydroflumethiazide	True							hyperglycaemia
hydroflumethiazide	True	True	8.63527					hypersensitivity
hydroflumethiazide	True							orthostatic hypotension
hydroflumethiazide	True							jaundice
hydroflumethiazide	True							jaundice cholestatic
hydroflumethiazide	True							leukopenia
hydroflumethiazide	True							muscle spasms
hydroflumethiazide	True							nausea
hydroflumethiazide	True							pancreatitis
hydroflumethiazide	True							vascular purpura
hydroflumethiazide	True							purpura
hydroflumethiazide	True							thrombocytopenia
hydroflumethiazide	True							urticaria
hydroflumethiazide	True							vasculitis
hydroflumethiazide	True							vertigo
hydroflumethiazide	True	True	2.23979					vomiting
hydroflumethiazide	True							agitation
hydroflumethiazide	True							xanthopsia
hydroflumethiazide	True							cutaneous vasculitis
hydroflumethiazide	True							photosensitivity reaction
hydroflumethiazide	True							epigastric discomfort
hydroflumethiazide	True							vasculitis necrotising
hydroflumethiazide	True							hyperuricaemia
hydromorphone	True	True	1.2160092999999998	Not found	False	[]		abdominal distension
hydromorphone	True	True	1.334792	Not found	False	[]		gastrointestinal pain
hydromorphone	True	True	1.6945043	Found	False	[]	abdominal pain	abdominal pain
hydromorphone	True			Not found	False	[]		addison's disease
hydromorphone	True	True	1.147986	Not found	False	[]		aggression
hydromorphone	True			Not found	False	[]		alcoholism
hydromorphone	True			Not found	False	[]		alcohol abuse
hydromorphone	True			Not found	False	[]		amnesia
hydromorphone	True			Not found	False	[]		anaphylactic shock
hydromorphone	True			Not found	False	[]		angioedema
hydromorphone	True	True	1.2516913	Not found	False	[]		decreased appetite
hydromorphone	True	True	1.1481508	Found	False	[]	anxiety	anxiety
hydromorphone	True	True	1.834461	Not found	False	[]		apnoea
hydromorphone	True	True	1.017734	Not found	False	[]		arrhythmia
hydromorphone	True	True	1.1646927	Found	False	[]	joint pain	arthralgia
hydromorphone	True	True	1.082375	Not found	False	[]		musculoskeletal discomfort
hydromorphone	True	True	1.1629433	Not found	False	[]		asthenia
hydromorphone	True			Not found	False	[]		asthma
hydromorphone	True	True	1.7141761	Not found	False	[]		back pain
hydromorphone	True			Not found	False	[]		barrett's oesophagus
hydromorphone	True			Not found	False	[]		mental disorder
hydromorphone	True			Not found	False	[]		breast disorder
hydromorphone	True			Found	False	[]	bronchospasm	bronchospasm
hydromorphone	True	True	1.2444275	Not found	False	[]		chest pain
hydromorphone	True	True	3.517032	Not found	False	[]		cheyne-stokes respiration
hydromorphone	True			Not found	False	[]		cognitive disorder
hydromorphone	True	True	1.1572853	Found	False	[]	coma	coma
hydromorphone	True	True	1.5918984	Not found	False	[]		infection
hydromorphone	True	True	1.3094245999999998	Found	False	[]	confusion	confusional state
hydromorphone	True			Not found	False	[]		feeling abnormal
hydromorphone	True			Not found	False	[]		connective tissue disorder
hydromorphone	True	True	1.4719395000000002	Found	False	['common']	constipation	constipation
hydromorphone	True	True	1.2240418000000002	Not found	False	[]		contusion
hydromorphone	True			Not found	False	[]		cough
hydromorphone	True	True	1.310139	Not found	False	[]		cyanosis
hydromorphone	True			Not found	False	[]		disturbance in sexual arousal
hydromorphone	True			Not found	False	[]		libido decreased
hydromorphone	True	True	1.1818731	Not found	False	[]		dysphagia
hydromorphone	True	True	1.6887045	Not found	False	[]		dehydration
hydromorphone	True			Found	False	[]	depression	depression
hydromorphone	True	True	1.0892815	Not found	False	[]		diarrhoea
hydromorphone	True	True	1.212853	Not found	False	[]		diplopia
hydromorphone	True	True	1.02817	Not found	False	[]		diverticulitis
hydromorphone	True	True	1.241326	Not found	False	[]		diverticulum
hydromorphone	True			Found	False	['common']	dizziness	dizziness
hydromorphone	True	True	1.2254898	Found	False	[]	drowsiness	somnolence
hydromorphone	True			Not found	False	[]		drug abuse
hydromorphone	True			Not found	False	[]		duodenitis
hydromorphone	True	True	1.131658	Not found	False	[]		osteoarthritis
hydromorphone	True	True	1.231177	Not found	False	[]		dysarthria
hydromorphone	True			Not found	False	[]		dysgeusia
hydromorphone	True			Not found	False	[]		dyskinesia
hydromorphone	True			Not found	False	[]		dyspepsia
hydromorphone	True	True	1.1372943	Not found	False	[]		dyspnoea
hydromorphone	True	True	1.298283	Not found	False	[]		dysuria
hydromorphone	True			Not found	False	[]		ear pain
hydromorphone	True	True	7.329236	Not found	False	[]		endocrine disorder
hydromorphone	True			Not found	False	[]		eructation
hydromorphone	True			Not found	False	[]		gastrooesophageal reflux disease
hydromorphone	True			Not found	False	[]		rash
hydromorphone	True			Not found	False	[]		dermatitis
hydromorphone	True			Not found	False	[]		eye disorder
hydromorphone	True	True	1.1656402	Not found	False	[]		fatigue
hydromorphone	True	True	2.17866	Not found	False	[]		faecalith
hydromorphone	True	True	2.031101	Not found	False	[]		faecaloma
hydromorphone	True			Not found	False	[]		anal fissure
hydromorphone	True			Not found	False	[]		flatulence
hydromorphone	True			Not found	False	[]		flushing
hydromorphone	True	True	1.2194850000000002	Not found	False	[]		gastritis
hydromorphone	True			Not found	False	[]		gastroenteritis
hydromorphone	True			Not found	False	[]		gastrointestinal disorder
hydromorphone	True	True	1.2901433	Found	False	['common']	hallucinations	hallucination
hydromorphone	True			Not found	False	[]		head injury
hydromorphone	True	True	1.029918	Found	False	['common']	headache	headache
hydromorphone	True			Not found	False	[]		cardiac arrest
hydromorphone	True			Not found	False	[]		cardiac disorder
hydromorphone	True	True	1.068994	Not found	False	[]		haematochezia
hydromorphone	True	True	1.256915	Not found	False	[]		haemorrhoids
hydromorphone	True			Not found	False	[]		hepatomegaly
hydromorphone	True			Not found	False	[]		hiccups
hydromorphone	True	True	6.300201	Not found	False	[]		hyperaesthesia
hydromorphone	True			Not found	False	[]		hyperpathia
hydromorphone	True	True	1.317137	Not found	False	[]		hypercalcaemia
hydromorphone	True	True	1.3033230999999998	Found	False	[]	sweating	hyperhidrosis
hydromorphone	True			Not found	False	[]		hypersensitivity
hydromorphone	True			Not found	False	[]		hypertension
hydromorphone	True	True	1.31189	Not found	False	[]		hyperventilation
hydromorphone	True	True	1.3436971	Not found	False	[]		hypoaesthesia
hydromorphone	True	True	5.483918	Found	False	['common']	hypogonadism	hypogonadism
hydromorphone	True			Not found	False	[]		hyponatraemia
hydromorphone	True	True	1.3308354	Found	False	[]	low blood pressure	hypotension
hydromorphone	True			Not found	False	[]		orthostatic hypotension
hydromorphone	True			Not found	False	[]		hypothermia
hydromorphone	True	True	1.203018	Not found	False	[]		immune system disorder
hydromorphone	True			Not found	False	[]		incontinence
hydromorphone	True	True	1.5786170000000002	Not found	False	[]		intestinal obstruction
hydromorphone	True	True	1.281483	Not found	False	[]		arthropathy
hydromorphone	True	True	1.577891	Not found	False	[]		laryngospasm
hydromorphone	True	True	1.2173804	Not found	False	[]		muscle spasms
hydromorphone	True	True	1.7435723	Not found	False	[]		lethargy
hydromorphone	True			Not found	False	[]		leukopenia
hydromorphone	True	True	1.061264	Not found	False	[]		lung disorder
hydromorphone	True			Not found	False	[]		mediastinal disorder
hydromorphone	True			Not found	False	[]		menstrual disorder
hydromorphone	True	True	1.533211	Not found	False	[]		miosis
hydromorphone	True			Not found	False	[]		hypotonia
hydromorphone	True			Not found	False	[]		muscle rigidity
hydromorphone	True	True	1.810501	Found	False	[]	myoclonus	myoclonus
hydromorphone	True	True	1.4706203	Found	False	['common']	nausea	nausea
hydromorphone	True			Not found	False	[]		nervous system disorder
hydromorphone	True			Not found	False	[]		nervousness
hydromorphone	True			Not found	False	[]		tension
hydromorphone	True			Not found	False	[]		nystagmus
hydromorphone	True			Not found	False	[]		oliguria
hydromorphone	True	True	1.3051996	Not found	False	[]		pain in extremity
hydromorphone	True			Not found	False	[]		palpitations
hydromorphone	True	True	1.249706	Not found	False	[]		ileus paralytic
hydromorphone	True			Not found	False	[]		paraesthesia
hydromorphone	True	True	4.164164	Not found	False	[]		piloerection
hydromorphone	True			Not found	False	[]		polyuria
hydromorphone	True	True	1.6930760000000002	Not found	False	[]		post herpetic neuralgia
hydromorphone	True	True	1.03023	Found	False	['common']	itching	pruritus
hydromorphone	True	True	1.029741	Not found	False	[]		pulmonary oedema
hydromorphone	True			Not found	False	[]		rhinitis
hydromorphone	True			Found	False	[]	seizures	seizure
hydromorphone	True	True	1.299037	Not found	False	[]		chills
hydromorphone	True			Not found	False	[]		shock
hydromorphone	True			Not found	False	[]		sneezing
hydromorphone	True	True	1.5222639999999998	Not found	False	[]		stomatitis
hydromorphone	True			Not found	False	[]		completed suicide
hydromorphone	True	True	1.139038	Not found	False	[]		swelling
hydromorphone	True	True	1.2720995	Not found	False	[]		loss of consciousness
hydromorphone	True			Not found	False	[]		syncope
hydromorphone	True	True	1.0267498000000002	Not found	False	[]		tachycardia
hydromorphone	True			Not found	False	[]		ventricular tachycardia
hydromorphone	True			Not found	False	[]		tinnitus
hydromorphone	True			Found	False	[]	tremor	tremor
hydromorphone	True			Not found	False	[]		erythema
hydromorphone	True	True	2.170813	Not found	False	[]		azotaemia
hydromorphone	True	True	2.341777	Not found	False	[]		urethral stenosis
hydromorphone	True			Not found	False	[]		pollakiuria
hydromorphone	True			Not found	False	[]		micturition disorder
hydromorphone	True			Not found	False	[]		urethral disorder
hydromorphone	True			Not found	False	[]		urinary tract disorder
hydromorphone	True			Not found	False	[]		urticaria
hydromorphone	True			Not found	False	[]		angiopathy
hydromorphone	True			Not found	False	[]		vertigo
hydromorphone	True	True	1.4221547	Found	False	['common']	vomiting	vomiting
hydromorphone	True			Not found	False	[]		wheezing
hydromorphone	True			Not found	False	[]		dry mouth
hydromorphone	True	True	1.319767	Found	False	[]	yawning	yawning
hydromorphone	True	True	1.108107	Found	False	[]	urinary retention	urinary retention
hydromorphone	True			Not found	False	[]		encephalopathy
hydromorphone	True	True	2.075216	Not found	False	[]		stupor
hydromorphone	True	True	1.5461721	Not found	False	[]		depressed level of consciousness
hydromorphone	True	True	1.141651	Found	False	[]	agitation	agitation
hydromorphone	True			Not found	False	[]		apathy
hydromorphone	True			Not found	False	[]		flat affect
hydromorphone	True			Not found	False	[]		mood swings
hydromorphone	True			Not found	False	[]		affect lability
hydromorphone	True	True	1.2610147	Not found	False	[]		oedema peripheral
hydromorphone	True			Found	False	[]	panic attack	panic attack
hydromorphone	True	True	1.3674079	Not found	False	[]		migraine
hydromorphone	True			Not found	False	[]		injection site reaction
hydromorphone	True			Not found	False	[]		large intestine perforation
hydromorphone	True			Not found	False	[]		intracranial pressure increased
hydromorphone	True	True	1.418443	Not found	False	[]		accidental overdose
hydromorphone	True			Not found	False	[]		injection site pain
hydromorphone	True	True	1.323687	Not found	False	[]		paranoia
hydromorphone	True	True	1.438011	Not found	False	[]		hyporeflexia
hydromorphone	True	True	1.005301	Not found	False	[]		hyperreflexia
hydromorphone	True	True	3.376305	Not found	False	[]		impaired gastric emptying
hydromorphone	True	True	3.77529	Not found	False	[]		gastric atony
hydromorphone	True	True	3.325263	Not found	False	[]		urinary hesitation
hydromorphone	True	True	1.957504	Not found	False	[]		abnormal faeces
hydromorphone	True			Not found	False	[]		respiratory arrest
hydromorphone	True	True	1.382	Not found	False	[]		malnutrition
hydromorphone	True			Not found	False	[]		skin disorder
hydromorphone	True			Not found	False	[]		brain cancer metastatic
hydromorphone	True	True	2.082739	Not found	False	[]		metastases to central nervous system
hydromorphone	True			Not found	False	[]		hangover
hydromorphone	True			Not found	False	[]		malaise
hydromorphone	True			Not found	False	[]		ill-defined disorder
hydromorphone	True			Not found	False	[]		myalgia
hydromorphone	True			Not found	False	[]		chest discomfort
hydromorphone	True			Not found	False	[]		increased appetite
hydromorphone	True	True	1.3130649	Not found	False	[]		disorientation
hydromorphone	True			Not found	False	[]		disturbance in attention
hydromorphone	True			Not found	False	[]		dysphoria
hydromorphone	True	True	1.0625408	Not found	False	[]		memory impairment
hydromorphone	True			Not found	False	[]		abnormal dreams
hydromorphone	True	True	2.8627379	Found	False	[]	respiratory depression	respiratory depression
hydromorphone	True			Not found	False	[]		muscle contractions involuntary
hydromorphone	True	True	2.097784	Not found	False	[]		euphoric mood
hydromorphone	True	True	3.0852019	Found	False	['common']	sedation	sedation
hydromorphone	True	True	1.016023	Not found	False	[]		cold sweat
hydromorphone	True	True	2.505214	Not found	False	[]		dyschezia
hydromorphone	True			Not found	False	[]		early satiety
hydromorphone	True			Not found	False	[]		erectile dysfunction
hydromorphone	True			Not found	False	[]		hepatobiliary disease
hydromorphone	True	True	1.1320869999999998	Not found	False	[]		fluid retention
hydromorphone	True	True	1.379566	Not found	False	[]		drug dependence
hydromorphone	True			Found	False	[]	addiction	dependence
hydromorphone	True	True	1.096304	Not found	False	[]		gait disturbance
hydromorphone	True			Not found	False	[]		dry eye
hydromorphone	True	True	1.3592840000000002	Not found	False	[]		induration
hydromorphone	True			Not found	False	[]		extrasystoles
hydromorphone	True	True	1.22037	Not found	False	[]		anaphylactoid reaction
hydromorphone	True			Not found	False	[]		vision blurred
hydromorphone	True	True	1.0320184	Not found	False	[]		abdominal pain upper
hydromorphone	True			Not found	False	[]		injection site urticaria
hydromorphone	True			Not found	False	[]		balance disorder
hydromorphone	True			Not found	False	[]		bradycardia
hydromorphone	True	True	1.834237	Not found	False	[]		respiratory distress
hydromorphone	True			Not found	False	[]		coordination abnormal
hydromorphone	True			Not found	False	[]		instillation site pain
hydromorphone	True			Not found	False	[]		application site pain
hydromorphone	True			Not found	False	[]		feeling drunk
hydromorphone	True			Not found	False	[]		visual impairment
hydromorphone	True			Not found	False	[]		feeling jittery
hydromorphone	True			Not found	False	[]		altered state of consciousness
hydromorphone	True	True	4.00616	Not found	False	[]		feeling of body temperature change
hydromorphone	True			Not found	False	[]		sexual dysfunction
hydromorphone	True			Not found	False	[]		presyncope
hydromorphone	True	True	1.220433	Not found	False	[]		hyperuricaemia
hydromorphone	True	True	2.873539	Not found	False	[]		substance abuse
hydromorphone	True			Not found	False	[]		infestation
hydromorphone	True			Not found	False	[]		oropharyngeal swelling
hydromorphone	True	True	1.41937	Not found	False	[]		gastrointestinal motility disorder
hydromorphone	True			Not found	False	[]		insomnia
hydromorphone	True	True	1.1040183	Not found	False	[]		muscular weakness
hydromorphone	True			Not found	False	[]		ureteral spasm
hydromorphone	True	True	2.486817	Not found	False	[]		breakthrough pain
hydromorphone	True	True	1.3752257	Not found	False	[]		respiratory failure
hydromorphone	True	True	1.565366	Not found	False	[]		ileus
hydromorphone	True			Not found	False	[]		nasopharyngitis
hydromorphone	True			Found	False	[]	runny nose	rhinorrhoea
hydromorphone	True	True	1.152407	Not found	False	[]		respiratory disorder
hydromorphone	True	True	1.251425	Not found	False	[]		respiration abnormal
hydromorphone	True			Not found	False	[]		tumour invasion
hydromorphone	True			Not found	False	[]		bezoar
hydromorphone	True			Not found	False	[]		psychotic disorder
hydromorphone	True			Found	False	[]	circulatory depression	cardiovascular insufficiency
hydromorphone	True			Not found	False	[]		feeling hot
hydroxychloroquine	True			Found	False	[]	abdominal cramp	abdominal pain
hydroxychloroquine	True			Not found	False	[]		gastrointestinal pain
hydroxychloroquine	True			Not found	False	[]		agranulocytosis
hydroxychloroquine	True	True	1.2511175	Not found	False	[]		alopecia
hydroxychloroquine	True			Found	False	[]	anemia	anaemia
hydroxychloroquine	True			Not found	False	[]		aplastic anaemia
hydroxychloroquine	True	True	1.796089	Not found	False	[]		angioedema
hydroxychloroquine	True			Not found	False	[]		decreased appetite
hydroxychloroquine	True			Found	False	[]	weakness	asthenia
hydroxychloroquine	True	True	1.18326	Not found	False	[]		ataxia
hydroxychloroquine	True			Not found	False	[]		mental disorder
hydroxychloroquine	True			Not found	False	[]		bronchospasm
hydroxychloroquine	True			Not found	False	[]		cardiovascular disorder
hydroxychloroquine	True			Not found	False	[]		nervous system disorder
hydroxychloroquine	True	True	1.1074774	Not found	False	[]		contusion
hydroxychloroquine	True			Found	False	[]	depression	depression
hydroxychloroquine	True	True	1.598765	Not found	False	[]		dermatitis exfoliative
hydroxychloroquine	True	True	1.476399	Not found	False	[]		drug eruption
hydroxychloroquine	True	True	1.1143098	Found	False	['common']	diarrhea	diarrhoea
hydroxychloroquine	True	True	1.0951645	Not found	False	[]		dizziness
hydroxychloroquine	True			Not found	False	[]		somnolence
hydroxychloroquine	True			Not found	False	[]		oedema
hydroxychloroquine	True	True	1.369601	Found	False	[]	eosinophilia	eosinophilia
hydroxychloroquine	True	True	1.605574	Found	False	['rare']	toxic epidermal necrolysis	toxic epidermal necrolysis
hydroxychloroquine	True	True	2.264332	Not found	False	[]		erythema multiforme
hydroxychloroquine	True	True	1.2638979	Found	False	[]	skin rash	rash
hydroxychloroquine	True	True	1.4915980000000002	Found	False	[]	skin inflammation	dermatitis
hydroxychloroquine	True	True	1.083651	Not found	False	[]		eye disorder
hydroxychloroquine	True	True	1.18576	Not found	False	[]		fatigue
hydroxychloroquine	True	True	1.2259518	Found	False	['common']	headache	headache
hydroxychloroquine	True			Not found	False	[]		cardiac failure
hydroxychloroquine	True	True	1.250186	Found	False	[]	blood disorder	blood disorder
hydroxychloroquine	True			Not found	False	[]		haemorrhage
hydroxychloroquine	True	True	1.0813324	Found	False	[]	hypersensitivity reaction	hypersensitivity
hydroxychloroquine	True	True	1.334222	Not found	False	[]		hypoglycaemia
hydroxychloroquine	True			Not found	False	[]		irritability
hydroxychloroquine	True	True	1.264047	Not found	False	[]		leukopenia
hydroxychloroquine	True	True	1.003241	Not found	False	[]		hepatocellular injury
hydroxychloroquine	True			Not found	False	[]		liver disorder
hydroxychloroquine	True			Not found	False	[]		foetor hepaticus
hydroxychloroquine	True	True	1.538408	Not found	False	[]		macular degeneration
hydroxychloroquine	True	True	2.78046	Not found	False	[]		myopathy
hydroxychloroquine	True	True	1.2344512	Found	False	['common']	nausea	nausea
hydroxychloroquine	True			Not found	False	[]		nervousness
hydroxychloroquine	True			Not found	False	[]		tension
hydroxychloroquine	True	True	3.921893	Not found	False	[]		neuromyopathy
hydroxychloroquine	True	True	7.905216	Not found	False	[]		night blindness
hydroxychloroquine	True			Found	False	[]	nightmares	nightmare
hydroxychloroquine	True	True	1.727117	Not found	False	[]		nystagmus
hydroxychloroquine	True			Not found	False	[]		optic atrophy
hydroxychloroquine	True			Not found	False	[]		pain
hydroxychloroquine	True			Not found	False	[]		pallor
hydroxychloroquine	True			Not found	False	[]		porphyrin metabolism disorder
hydroxychloroquine	True	True	1.1991274	Found	False	['common']	itching	pruritus
hydroxychloroquine	True			Found	False	[]	psoriasis	psoriasis
hydroxychloroquine	True			Found	False	[]	psychosis	psychotic disorder
hydroxychloroquine	True	True	4.683854	Not found	False	[]		retinal disorder
hydroxychloroquine	True	True	2.19682	Not found	False	[]		visual field defect
hydroxychloroquine	True	True	2.425197	Found	False	[]	convulsions	seizure
hydroxychloroquine	True	True	1.785743	Not found	False	[]		stevens-johnson syndrome
hydroxychloroquine	True	True	1.1404059999999998	Not found	False	[]		thrombocytopenia
hydroxychloroquine	True			Found	False	[]	tinnitus	tinnitus
hydroxychloroquine	True	True	1.2102688	Found	False	[]	hives	urticaria
hydroxychloroquine	True			Found	False	[]	vertigo	vertigo
hydroxychloroquine	True	True	1.1116374	Found	False	[]	vomiting	vomiting
hydroxychloroquine	True			Found	False	[]	agitation	agitation
hydroxychloroquine	True			Not found	False	[]		mood swings
hydroxychloroquine	True			Not found	False	[]		affect lability
hydroxychloroquine	True	True	1.627444	Not found	False	[]		photophobia
hydroxychloroquine	True	True	1.013711	Not found	False	[]		hypokinesia
hydroxychloroquine	True			Not found	False	[]		hepatic function abnormal
hydroxychloroquine	True			Not found	False	[]		pancytopenia
hydroxychloroquine	True	True	1.0215437	Found	False	['common']	muscle weakness	muscular weakness
hydroxychloroquine	True	True	1.188713	Not found	False	[]		skin discolouration
hydroxychloroquine	True			Not found	False	[]		accommodation disorder
hydroxychloroquine	True			Not found	False	[]		deafness neurosensory
hydroxychloroquine	True	True	1.0495069999999995	Not found	False	[]		corneal deposits
hydroxychloroquine	True			Not found	False	[]		malnutrition
hydroxychloroquine	True			Not found	False	[]		acute hepatic failure
hydroxychloroquine	True			Not found	False	[]		leukoderma
hydroxychloroquine	True	True	1.002896	Not found	False	[]		skin disorder
hydroxychloroquine	True	True	1.177841	Not found	False	[]		visual acuity reduced
hydroxychloroquine	True			Not found	False	[]		dermatitis bullous
hydroxychloroquine	True	True	8.5858	Not found	False	[]		oropharyngeal discomfort
hydroxychloroquine	True	True	1.2367449	Not found	False	[]		oropharyngeal pain
hydroxychloroquine	True	True	3.595682	Not found	False	[]		erythema annulare
hydroxychloroquine	True			Not found	False	[]		hepatitis fulminant
hydroxychloroquine	True			Not found	False	[]		loss of consciousness
hydroxychloroquine	True			Not found	False	[]		lividity
hydroxychloroquine	True			Found	False	[]	atrophy	atrophy
hydroxychloroquine	True	True	1.0093857	Not found	False	[]		vision blurred
hydroxychloroquine	True			Found	False	['common']	stomach cramps	abdominal pain upper
hydroxychloroquine	True	True	1.860025	Not found	False	[]		photosensitivity reaction
hydroxychloroquine	True	True	2.341758	Not found	False	[]		halo vision
hydroxychloroquine	True			Found	False	[]	paralysis	paralysis
hydroxychloroquine	True	True	1.175011	Not found	False	[]		gastrointestinal disorder
hydroxychloroquine	True			Not found	False	[]		visual impairment
hydroxychloroquine	True	True	5.777323	Not found	False	[]		maculopathy
hydroxychloroquine	True			Not found	False	[]		hypoaesthesia eye
hydroxychloroquine	True	True	2.9238530000000003	Not found	False	[]		acute generalised exanthematous pustulosis
hydroxychloroquine	True	True	2.7126360000000003	Found	False	[]	cardiomyopathy	cardiomyopathy
hydroxychloroquine	True	True	1.626132	Found	False	[]	pigmentation	pigmentation disorder
hydroxychloroquine	True			Not found	False	[]		hypoacusis
hydroxychloroquine	True			Found	False	[]	hearing loss	deafness
hydroxychloroquine	True			Not found	False	[]		suicidal behaviour
hydroxychloroquine	True			Not found	False	[]		mucosal pigmentation
hydroxychloroquine	True	True	3.77528	Not found	False	[]		macular pigmentation
hydroxyurea	True	True	1.1682450000000002	Found	False	[]	alopecia	alopecia
hydroxyurea	True			Not found	False	[]		amenorrhoea
hydroxyurea	True	True	1.7806618	Found	False	[]	anemia	anaemia
hydroxyurea	True	True	5.753942	Found	False	[]	megaloblastic anemia	anaemia megaloblastic
hydroxyurea	True			Found	False	[]	anorexia	decreased appetite
hydroxyurea	True			Not found	False	[]		asthenia
hydroxyurea	True	True	24.163496	Not found	False	[]		azoospermia
hydroxyurea	True			Not found	False	[]		blepharitis
hydroxyurea	True			Not found	False	[]		blister
hydroxyurea	True			Not found	False	[]		dermatitis bullous
hydroxyurea	True			Not found	False	[]		breast disorder
hydroxyurea	True	True	1.365254	Not found	False	[]		skin cancer
hydroxyurea	True			Not found	False	[]		infection
hydroxyurea	True			Found	False	[]	constipation	constipation
hydroxyurea	True	True	1.149582	Not found	False	[]		dermatitis
hydroxyurea	True	True	3.595834	Not found	False	[]		dermatomyositis
hydroxyurea	True	True	1.0331716000000002	Found	False	[]	diarrhea	diarrhoea
hydroxyurea	True			Found	False	[]	dizziness	dizziness
hydroxyurea	True			Found	False	[]	drowsiness	somnolence
hydroxyurea	True	True	1.440651	Found	False	['common']	shortness of breath	dyspnoea
hydroxyurea	True			Not found	False	[]		dysuria
hydroxyurea	True	True	2.341918	Not found	False	[]		oedema
hydroxyurea	True	True	1.0347209	Found	False	[]	skin rash	rash
hydroxyurea	True	True	1.3284519	Not found	False	[]		fatigue
hydroxyurea	True	True	1.992983	Not found	False	[]		fibrosis
hydroxyurea	True			Not found	False	[]		folate deficiency
hydroxyurea	True	True	5.921257	Not found	False	[]		gangrene
hydroxyurea	True			Not found	False	[]		gastrointestinal disorder
hydroxyurea	True	True	1.1069369999999998	Found	False	[]	hallucinations	hallucination
hydroxyurea	True	True	1.0903184	Found	False	[]	headache	headache
hydroxyurea	True	True	1.05268	Found	False	[]	bleeding	haemorrhage
hydroxyurea	True			Not found	False	[]		hypersensitivity
hydroxyurea	True			Not found	False	[]		acute kidney injury
hydroxyurea	True	True	8.337391	Not found	False	[]		skin ulcer
hydroxyurea	True	True	1.758151	Found	False	[]	leukopenia	leukopenia
hydroxyurea	True	True	1.0843407	Found	False	[]	nausea	nausea
hydroxyurea	True			Not found	False	[]		nervous system disorder
hydroxyurea	True	True	1.174013	Found	False	[]	neutropenia	neutropenia
hydroxyurea	True	True	1.286703	Not found	False	[]		pain
hydroxyurea	True			Not found	False	[]		pancreatitis
hydroxyurea	True	True	1.7775600000000005	Not found	False	[]		neuropathy peripheral
hydroxyurea	True	True	1.171089	Found	False	[]	pulmonary edema	pulmonary oedema
hydroxyurea	True	True	1.103805	Not found	False	[]		pulmonary fibrosis
hydroxyurea	True			Not found	False	[]		radiation injury
hydroxyurea	True			Not found	False	[]		radiation skin injury
hydroxyurea	True	True	1.555378	Found	False	[]	convulsions	seizure
hydroxyurea	True			Found	False	[]	stomatitis	stomatitis
hydroxyurea	True	True	2.336067	Found	False	[]	thrombocytopenia	thrombocytopenia
hydroxyurea	True	True	2.032503	Not found	False	[]		ulcer
hydroxyurea	True			Found	False	[]	erythema	erythema
hydroxyurea	True			Not found	False	[]		ureteric obstruction
hydroxyurea	True			Not found	False	[]		angiopathy
hydroxyurea	True	True	1.0278268	Found	False	[]	vomiting	vomiting
hydroxyurea	True			Not found	False	[]		erythema infectiosum
hydroxyurea	True	True	1.51195	Not found	False	[]		chills
hydroxyurea	True	True	4.916092	Not found	False	[]		skin atrophy
hydroxyurea	True			Not found	False	[]		hypomagnesaemia
hydroxyurea	True	True	1.706512	Not found	False	[]		pancytopenia
hydroxyurea	True	True	1.026828	Not found	False	[]		skin exfoliation
hydroxyurea	True	True	2.077732	Not found	False	[]		skin necrosis
hydroxyurea	True	True	5.410947999999999	Not found	False	[]		skin hyperpigmentation
hydroxyurea	True			Not found	False	[]		skin disorder
hydroxyurea	True			Not found	False	[]		dysphagia
hydroxyurea	True	True	1.038123	Not found	False	[]		malaise
hydroxyurea	True	True	1.38208	Not found	False	[]		discomfort
hydroxyurea	True			Not found	False	[]		feeling abnormal
hydroxyurea	True			Not found	False	[]		ill-defined disorder
hydroxyurea	True			Not found	False	[]		emotional distress
hydroxyurea	True			Not found	False	[]		dyspepsia
hydroxyurea	True	True	1.0416059999999998	Found	False	[]	disorientation	disorientation
hydroxyurea	True	True	1.320011	Not found	False	[]		tenderness
hydroxyurea	True			Not found	False	[]		hepatotoxicity
hydroxyurea	True	True	1.898576	Not found	False	[]		lung infiltration
hydroxyurea	True	True	2.341918	Found	False	[]	gastrointestinal ulcer	gastrointestinal ulcer
hydroxyurea	True			Not found	False	[]		hepatobiliary disease
hydroxyurea	True			Not found	False	[]		papule
hydroxyurea	True	True	1.405021	Found	False	[]	mucositis	mucosal inflammation
hydroxyurea	True			Not found	False	[]		atrophy
hydroxyurea	True			Not found	False	[]		epigastric discomfort
hydroxyurea	True			Not found	False	[]		systemic lupus erythematosus
hydroxyurea	True			Found	False	[]	maculopapular rash	rash maculo-papular
hydroxyurea	True			Not found	False	[]		face oedema
hydroxyurea	True			Not found	False	[]		poisoning
hydroxyurea	True	True	2.146817	Not found	False	[]		hyperuricaemia
hydroxyurea	True	True	1.069719	Not found	False	[]		febrile neutropenia
hydroxyurea	True			Not found	False	[]		infestation
hydroxyurea	True	True	8.58588	Not found	False	[]		reticulocytopenia
hydroxyurea	True			Not found	False	[]		nail pigmentation
hydroxyurea	True	True	2.5169940000000004	Not found	False	[]		hypersplenism
hydroxyurea	True			Not found	False	[]		recall phenomenon
hydroxyurea	True	True	1.3831570000000002	Not found	False	[]		hepatic failure
hydroxyurea	True			Not found	False	[]		metastatic neoplasm
hydroxyzine	True	True	1.0864524	Found	False	[]	drowsiness	somnolence
hydroxyzine	True	True	1.138541	Not found	False	[]		rash
hydroxyzine	True	True	1.440528	Not found	False	[]		dermatitis
hydroxyzine	True			Found	False	['rare']	hallucinations	hallucination
hydroxyzine	True			Found	False	['common']	headache	headache
hydroxyzine	True	True	1.3875639	Not found	False	[]		hypersensitivity
hydroxyzine	True	True	1.1092127	Found	False	[]	hypotension	hypotension
hydroxyzine	True			Not found	False	[]		seizure
hydroxyzine	True	True	1.1004324	Not found	False	[]		tremor
hydroxyzine	True	True	3.074883	Not found	False	[]		urticaria
hydroxyzine	True			Found	False	['common']	dry mouth	dry mouth
hydroxyzine	True			Not found	False	[]		stupor
hydroxyzine	True	True	1.0321437	Not found	False	[]		depressed level of consciousness
hydroxyzine	True	True	1.828836	Not found	False	[]		drug eruption
atropine	True	True	1.164488	Not found	False	[]		abdominal distension
atropine	True			Not found	False	[]		asthenia
atropine	True			Found	False	[]	confusion	confusional state
atropine	True			Not found	False	[]		feeling abnormal
atropine	True			Not found	False	[]		dysphagia
atropine	True			Not found	False	[]		dermatitis
atropine	True			Found	False	[]	dizziness	dizziness
atropine	True			Not found	False	[]		somnolence
atropine	True	True	1.406474	Not found	False	[]		oedema
atropine	True			Not found	False	[]		rash
atropine	True			Not found	False	[]		fatigue
atropine	True			Found	False	[]	hallucinations	hallucination
atropine	True			Not found	False	[]		hyperaemia
atropine	True			Not found	False	[]		swelling
atropine	True			Not found	False	[]		thirst
atropine	True			Not found	False	[]		clumsiness
atropine	True	True	1.841551	Not found	False	[]		dysarthria
atropine	True	True	1.648647	Not found	False	[]		respiratory depression
atropine	True			Found	False	[]	blurred vision	vision blurred
atropine	True			Found	False	[]	loss of balance	balance disorder
atropine	True			Not found	False	[]		gastrointestinal pain
atropine	True	True	1.843041	Not found	False	[]		anaphylactic shock
atropine	True	True	1.184437	Not found	False	[]		ataxia
atropine	True			Found	False	['common']	constipation	constipation
atropine	True			Not found	False	[]		headache
atropine	True			Not found	False	[]		dyspepsia
atropine	True			Not found	False	[]		hypersensitivity
atropine	True			Found	False	[]	nervous	nervousness
atropine	True			Not found	False	[]		tension
atropine	True			Not found	False	[]		palpitations
atropine	True	True	6.736476	Not found	False	[]		urticaria
atropine	True			Found	False	['common']	urinary retention	urinary retention
atropine	True	True	2.07621	Not found	False	[]		urinary hesitation
atropine	True			Not found	False	[]		agitation
atropine	True			Not found	False	[]		speech disorder
atropine	True			Not found	False	[]		dysuria
atropine	True			Not found	False	[]		strangury
atropine	True			Not found	False	[]		erectile dysfunction
atropine	True			Not found	False	[]		dry eye
atropine	True			Not found	False	[]		hypohidrosis
atropine	True			Not found	False	[]		amnesia
atropine	True			Not found	False	[]		insomnia
atropine	True			Not found	False	[]		ageusia
atropine	True			Not found	False	[]		angina pectoris
atropine	True			Not found	False	[]		angioedema
atropine	True			Not found	False	[]		anhidrosis
atropine	True	True	1.05622	Not found	False	[]		anxiety
atropine	True	True	1.584949	Not found	False	[]		atrial fibrillation
atropine	True	True	6.736476	Not found	False	[]		atrioventricular dissociation
atropine	True			Not found	False	[]		mental disorder
atropine	True			Not found	False	[]		blepharitis
atropine	True			Not found	False	[]		chest pain
atropine	True			Not found	False	[]		clonus
atropine	True			Not found	False	[]		coma
atropine	True			Not found	False	[]		conjunctivitis allergic
atropine	True	True	1.983452	Not found	False	[]		cyanosis
atropine	True			Not found	False	[]		dehydration
atropine	True			Not found	False	[]		delirium
atropine	True	True	1.043659	Not found	False	[]		depression
atropine	True			Not found	False	[]		dermatitis contact
atropine	True			Not found	False	[]		osteoarthritis
atropine	True			Not found	False	[]		eczema
atropine	True			Not found	False	[]		gastrooesophageal reflux disease
atropine	True	True	1.8640196	Not found	False	[]		cardiac arrest
atropine	True			Not found	False	[]		blood disorder
atropine	True	True	1.010764	Not found	False	[]		hyperglycaemia
atropine	True	True	1.231866	Not found	False	[]		hypoglycaemia
atropine	True			Not found	False	[]		hypokalaemia
atropine	True			Not found	False	[]		hyponatraemia
atropine	True			Not found	False	[]		keratitis
atropine	True	True	5.277326	Not found	False	[]		laryngospasm
atropine	True			Not found	False	[]		laryngitis
atropine	True			Not found	False	[]		left ventricular failure
atropine	True			Not found	False	[]		lethargy
atropine	True			Not found	False	[]		leukocytosis
atropine	True			Not found	False	[]		myocardial infarction
atropine	True			Not found	False	[]		acute coronary syndrome
atropine	True			Not found	False	[]		myopia
atropine	True			Not found	False	[]		nasal congestion
atropine	True			Not found	False	[]		ileus paralytic
atropine	True	True	2.12781	Not found	False	[]		petechiae
atropine	True	True	2.16888	Not found	False	[]		supraventricular extrasystoles
atropine	True			Not found	False	[]		pruritus
atropine	True			Not found	False	[]		extensor plantar response
atropine	True			Not found	False	[]		seizure
atropine	True	True	1.848751	Not found	False	[]		shock
atropine	True			Not found	False	[]		strabismus
atropine	True	True	1.122227	Not found	False	[]		loss of consciousness
atropine	True	True	1.0497109999999998	Not found	False	[]		syncope
atropine	True	True	1.916399	Not found	False	[]		supraventricular tachycardia
atropine	True	True	2.2518860000000003	Not found	False	[]		sinus tachycardia
atropine	True	True	4.255582	Found	False	[]	ventricular fibrillation	ventricular fibrillation
atropine	True	True	3.827529	Found	False	[]	ventricular tachycardia	ventricular tachycardia
atropine	True			Not found	False	[]		vertigo
atropine	True	True	1.076104	Found	False	[]	dry mouth	dry mouth
atropine	True			Not found	False	[]		arrhythmia supraventricular
atropine	True	True	1.960451	Not found	False	[]		ventricular arrhythmia
atropine	True			Not found	False	[]		stupor
atropine	True	True	1.318604	Not found	False	[]		depressed level of consciousness
atropine	True	True	1.568241	Found	False	[]	photophobia	photophobia
atropine	True			Not found	False	[]		oral disorder
atropine	True	True	3.4065730000000003	Not found	False	[]		ventricular extrasystoles
atropine	True			Not found	False	[]		injection site reaction
atropine	True			Not found	False	[]		eye pain
atropine	True			Not found	False	[]		hyperreflexia
atropine	True	True	1.858979	Found	False	[]	dry skin	dry skin
atropine	True			Not found	False	[]		ventricular flutter
atropine	True			Not found	False	[]		scab
atropine	True			Not found	False	[]		rash macular
atropine	True			Not found	False	[]		temperature intolerance
atropine	True	True	1.326572	Not found	False	[]		muscle twitching
atropine	True	True	1.576156	Not found	False	[]		tachypnoea
atropine	True			Not found	False	[]		nasal dryness
atropine	True	True	4.631218	Not found	False	[]		nodal rhythm
atropine	True			Not found	False	[]		gastrointestinal sounds abnormal
atropine	True	True	1.231249	Not found	False	[]		disorientation
atropine	True	True	1.38213	Not found	False	[]		cerebellar syndrome
atropine	True	True	1.1624	Not found	False	[]		visual acuity reduced
atropine	True			Not found	False	[]		rash erythematous
atropine	True	True	5.087797	Not found	False	[]		skin warm
atropine	True	True	1.183755	Not found	False	[]		erythema
atropine	True			Not found	False	[]		lacrimation decreased
atropine	True			Not found	False	[]		skin exfoliation
atropine	True	True	8.58592	Not found	False	[]		rash scarlatiniform
atropine	True	True	1.4407170000000002	Not found	False	[]		enuresis
atropine	True			Not found	False	[]		mania
atropine	True	True	1.149708	Not found	False	[]		extrasystoles
atropine	True			Not found	False	[]		hyperpyrexia
atropine	True			Not found	False	[]		rash maculo-papular
atropine	True			Not found	False	[]		hyperkinesia
atropine	True			Not found	False	[]		labile blood pressure
atropine	True			Found	False	['common']	blind	blindness
atropine	True	True	1.430531	Not found	False	[]		stridor
atropine	True			Not found	False	[]		impaired gastric emptying
atropine	True			Not found	False	[]		dysgeusia
atropine	True	True	1.215152	Not found	False	[]		respiratory failure
atropine	True	True	1.1234	Not found	False	[]		psychotic disorder
atropine	True			Not found	False	[]		paranoia
atropine	True			Not found	False	[]		rash papular
atropine	True			Not found	False	[]		feeling hot
atropine	True			Not found	False	[]		loss of libido
ibuprofen	True	True	1.4158142	Found	False	[]	abdominal pain	abdominal pain
ibuprofen	True	True	1.0941483	Not found	False	[]		abdominal distension
ibuprofen	True	True	1.318864	Not found	False	[]		gastrointestinal pain
ibuprofen	True	True	1.383293	Not found	False	[]		acidosis
ibuprofen	True	True	1.2530192999999998	Not found	False	[]		pancreatitis acute
ibuprofen	True			Not found	False	[]		adrenal insufficiency
ibuprofen	True	True	1.5008829	Not found	False	[]		agranulocytosis
ibuprofen	True			Not found	False	[]		alopecia
ibuprofen	True	True	2.721902	Not found	False	[]		amblyopia
ibuprofen	True			Found	False	[]	anaphylactic shock	anaphylactic shock
ibuprofen	True	True	1.1367769	Not found	False	[]		anaemia
ibuprofen	True	True	1.889419	Not found	False	[]		aplastic anaemia
ibuprofen	True	True	1.295267	Not found	False	[]		haemolytic anaemia
ibuprofen	True	True	1.4368447	Not found	False	[]		angioedema
ibuprofen	True	True	1.0113648000000002	Not found	False	[]		decreased appetite
ibuprofen	True	True	1.4497414	Not found	False	[]		anxiety
ibuprofen	True	True	1.686761	Not found	False	[]		apnoea
ibuprofen	True			Not found	False	[]		arrhythmia
ibuprofen	True	True	1.2100324	Not found	False	[]		arthralgia
ibuprofen	True			Not found	False	[]		asthenia
ibuprofen	True			Found	False	[]	asthma	asthma
ibuprofen	True	True	1.143436	Not found	False	[]		pneumothorax
ibuprofen	True	True	1.8664707	Not found	False	[]		atelectasis
ibuprofen	True			Not found	False	[]		bacteraemia
ibuprofen	True			Not found	False	[]		pneumonia bacterial
ibuprofen	True	True	1.4618734	Not found	False	[]		mental disorder
ibuprofen	True			Found	False	['uncommon']	bronchospasm	bronchospasm
ibuprofen	True	True	1.765089	Not found	False	[]		bronchitis
ibuprofen	True	True	27.646173	Not found	False	[]		bronchopulmonary dysplasia
ibuprofen	True	True	1.0125249	Not found	False	[]		cholestasis
ibuprofen	True	True	2.612667	Not found	False	[]		colitis
ibuprofen	True	True	1.7657649	Not found	False	[]		colitis ulcerative
ibuprofen	True	True	1.1829291000000002	Found	False	['rare']	coma	coma
ibuprofen	True	True	1.0639898	Not found	False	[]		infection
ibuprofen	True			Found	False	['uncommon']	confusion	confusional state
ibuprofen	True	True	1.158891	Not found	False	[]		feeling abnormal
ibuprofen	True	True	1.0083259999999998	Not found	False	[]		conjunctivitis
ibuprofen	True	True	1.2319364000000002	Found	False	[]	constipation	constipation
ibuprofen	True	True	1.1556547	Not found	False	[]		contusion
ibuprofen	True	True	1.0204669000000002	Not found	False	[]		cough
ibuprofen	True			Not found	False	[]		crohn's disease
ibuprofen	True			Not found	False	[]		cystitis noninfective
ibuprofen	True			Not found	False	[]		cystitis
ibuprofen	True			Not found	False	[]		bladder pain
ibuprofen	True			Not found	False	[]		disturbance in sexual arousal
ibuprofen	True			Not found	False	[]		libido decreased
ibuprofen	True	True	1.213388	Not found	False	[]		dysphagia
ibuprofen	True	True	1.168591	Not found	False	[]		depression
ibuprofen	True	True	1.050029	Not found	False	[]		dermatitis exfoliative
ibuprofen	True	True	1.437928	Found	False	[]	diarrhea	diarrhoea
ibuprofen	True	True	1.1961749000000002	Not found	False	[]		diplopia
ibuprofen	True	True	1.0705946	Found	False	[]	dizziness	dizziness
ibuprofen	True	True	1.3058899	Found	False	[]	drowsiness	somnolence
ibuprofen	True	True	3.77578	Not found	False	[]		duodenal ulcer
ibuprofen	True	True	3.274187	Not found	False	[]		duodenitis
ibuprofen	True	True	1.8105235	Found	False	[]	dyspepsia	dyspepsia
ibuprofen	True	True	1.1630513	Not found	False	[]		dyspnoea
ibuprofen	True	True	1.1077899	Not found	False	[]		dysuria
ibuprofen	True	True	1.050171	Not found	False	[]		ecchymosis
ibuprofen	True	True	1.204921	Not found	False	[]		oedema
ibuprofen	True			Not found	False	[]		eosinophilia
ibuprofen	True	True	2.2035014	Found	False	['rare']	toxic epidermal necrolysis	toxic epidermal necrolysis
ibuprofen	True	True	1.2675898	Not found	False	[]		epistaxis
ibuprofen	True	True	1.164264	Not found	False	[]		eructation
ibuprofen	True	True	1.9353736	Not found	False	[]		erythema multiforme
ibuprofen	True			Not found	False	[]		oesophageal spasm
ibuprofen	True	True	1.5739107	Not found	False	[]		oesophagitis
ibuprofen	True	True	1.0745901	Found	False	[]	rash	rash
ibuprofen	True	True	1.049797	Not found	False	[]		dermatitis
ibuprofen	True	True	1.1253037	Not found	False	[]		fatigue
ibuprofen	True	True	1.3268376	Not found	False	[]		flatulence
ibuprofen	True	True	2.711072	Not found	False	[]		gastritis
ibuprofen	True	True	1.2477224	Not found	False	[]		gastroenteritis
ibuprofen	True	True	1.15922	Not found	False	[]		gastrooesophageal reflux disease
ibuprofen	True	True	1.2909408	Not found	False	[]		gastrointestinal disorder
ibuprofen	True	True	2.0896106	Found	False	[]	gastrointestinal bleed	gastrointestinal haemorrhage
ibuprofen	True	True	4.292904	Not found	False	[]		glomerulonephritis
ibuprofen	True			Not found	False	[]		glossitis
ibuprofen	True	True	2.243534	Not found	False	[]		glycosuria
ibuprofen	True			Not found	False	[]		gynaecomastia
ibuprofen	True			Not found	False	[]		hallucination
ibuprofen	True			Found	False	['uncommon']	heart failure	cardiac failure
ibuprofen	True			Not found	False	[]		cardiac failure congestive
ibuprofen	True	True	3.4080617	Not found	False	[]		haematemesis
ibuprofen	True			Not found	False	[]		blood disorder
ibuprofen	True	True	1.1776285	Not found	False	[]		haematuria
ibuprofen	True	True	1.1772825999999998	Not found	False	[]		hepatitis
ibuprofen	True	True	1.248672	Not found	False	[]		hepatitis toxic
ibuprofen	True			Not found	False	[]		hepatorenal syndrome
ibuprofen	True	True	1.053976	Not found	False	[]		inguinal hernia
ibuprofen	True			Not found	False	[]		hiccups
ibuprofen	True			Not found	False	[]		dysphonia
ibuprofen	True	True	1.050206	Not found	False	[]		hyperglycaemia
ibuprofen	True	True	1.371246	Not found	False	[]		hypernatraemia
ibuprofen	True	True	1.6500745	Found	False	[]	allergic reaction	hypersensitivity
ibuprofen	True	True	1.0350586000000002	Found	False	[]	hypertension	hypertension
ibuprofen	True	True	1.3506076	Not found	False	[]		pulmonary hypertension
ibuprofen	True			Not found	False	[]		hypocalcaemia
ibuprofen	True			Not found	False	[]		hypoglycaemia
ibuprofen	True	True	1.2602508	Not found	False	[]		hypokalaemia
ibuprofen	True			Not found	False	[]		hyponatraemia
ibuprofen	True			Not found	False	[]		hypoproteinaemia
ibuprofen	True			Found	False	['rare']	low blood pressure	hypotension
ibuprofen	True			Not found	False	[]		immune system disorder
ibuprofen	True	True	2.1875310000000003	Not found	False	[]		intestinal perforation
ibuprofen	True	True	1.2329299	Not found	False	[]		jaundice
ibuprofen	True	True	1.829055	Found	False	['rare']	acute kidney failure	acute kidney injury
ibuprofen	True	True	30.261993	Not found	False	[]		renal papillary necrosis
ibuprofen	True	True	2.12897	Not found	False	[]		periventricular leukomalacia
ibuprofen	True			Not found	False	[]		leukopenia
ibuprofen	True			Not found	False	[]		hepatocellular injury
ibuprofen	True			Not found	False	[]		liver disorder
ibuprofen	True			Not found	False	[]		foetor hepaticus
ibuprofen	True			Not found	False	[]		mediastinal disorder
ibuprofen	True	True	2.6953811	Not found	False	[]		melaena
ibuprofen	True	True	3.773944	Not found	False	[]		meningitis aseptic
ibuprofen	True	True	1.231932	Not found	False	[]		encephalitis
ibuprofen	True	True	1.6958000999999998	Not found	False	[]		menorrhagia
ibuprofen	True			Not found	False	[]		metrorrhagia
ibuprofen	True			Not found	False	[]		mixed connective tissue disease
ibuprofen	True			Not found	False	[]		hypertonia
ibuprofen	True			Found	False	[]	heart attack	myocardial infarction
ibuprofen	True	True	1.031981	Not found	False	[]		acute coronary syndrome
ibuprofen	True	True	1.2270382000000002	Not found	False	[]		nasal congestion
ibuprofen	True			Not found	False	[]		neoplasm
ibuprofen	True	True	2.535585	Not found	False	[]		nephritis
ibuprofen	True	True	2.29821	Not found	False	[]		tubulointerstitial nephritis
ibuprofen	True	True	1.350056	Not found	False	[]		nephrotic syndrome
ibuprofen	True			Not found	False	[]		nervous system disorder
ibuprofen	True			Not found	False	[]		nervousness
ibuprofen	True			Not found	False	[]		tension
ibuprofen	True	True	1.976383	Not found	False	[]		neuritis
ibuprofen	True	True	1.0392089	Not found	False	[]		neuropathy peripheral
ibuprofen	True			Not found	False	[]		neutropenia
ibuprofen	True			Not found	False	[]		oliguria
ibuprofen	True	True	4.121847	Not found	False	[]		optic neuritis
ibuprofen	True	True	1.1563795	Not found	False	[]		palpitations
ibuprofen	True	True	1.1065679	Not found	False	[]		pancreatitis
ibuprofen	True			Not found	False	[]		pancytopenia
ibuprofen	True	True	1.1657840000000002	Not found	False	[]		paraesthesia
ibuprofen	True	True	2.101011	Not found	False	[]		peptic ulcer
ibuprofen	True	True	1.873854	Not found	False	[]		pharyngitis
ibuprofen	True	True	2.033121	Not found	False	[]		pneumonia
ibuprofen	True	True	2.353296	Found	False	[]	diuresis	polyuria
ibuprofen	True	True	1.256572	Not found	False	[]		proteinuria
ibuprofen	True	True	1.0558628	Not found	False	[]		pruritus
ibuprofen	True	True	1.33902	Not found	False	[]		idiopathic intracranial hypertension
ibuprofen	True			Not found	False	[]		vascular purpura
ibuprofen	True			Not found	False	[]		purpura
ibuprofen	True	True	1.024708	Not found	False	[]		henoch-schonlein purpura
ibuprofen	True			Not found	False	[]		respiratory tract infection
ibuprofen	True			Not found	False	[]		reye's syndrome
ibuprofen	True	True	1.0082399999999998	Not found	False	[]		visual field defect
ibuprofen	True			Found	False	['rare']	seizures	seizure
ibuprofen	True			Not found	False	[]		serum sickness
ibuprofen	True			Not found	False	[]		shock
ibuprofen	True	True	1.2215577	Not found	False	[]		sinusitis
ibuprofen	True			Not found	False	[]		skin disorder
ibuprofen	True			Not found	False	[]		skin lesion
ibuprofen	True	True	1.822589	Not found	False	[]		stevens-johnson syndrome
ibuprofen	True	True	2.9464072	Not found	False	[]		gastric ulcer
ibuprofen	True			Not found	False	[]		stomatitis
ibuprofen	True	True	1.3959279999999998	Not found	False	[]		mouth ulceration
ibuprofen	True			Found	False	[]	stroke	cerebrovascular accident
ibuprofen	True	True	1.0784387	Not found	False	[]		hyperhidrosis
ibuprofen	True	True	1.4841161	Not found	False	[]		swelling
ibuprofen	True			Not found	False	[]		loss of consciousness
ibuprofen	True			Not found	False	[]		syncope
ibuprofen	True	True	1.1912834	Not found	False	[]		tachycardia
ibuprofen	True	True	1.1525088	Not found	False	[]		sinus tachycardia
ibuprofen	True			Not found	False	[]		thirst
ibuprofen	True			Not found	False	[]		thrombocytopenia
ibuprofen	True	True	1.3187761	Found	False	[]	ear ringing	tinnitus
ibuprofen	True			Not found	False	[]		tremor
ibuprofen	True	True	1.1497386	Not found	False	[]		erythema
ibuprofen	True	True	1.1180536	Not found	False	[]		pollakiuria
ibuprofen	True			Not found	False	[]		urinary incontinence
ibuprofen	True	True	1.0348016	Not found	False	[]		urinary tract infection
ibuprofen	True			Not found	False	[]		urethral disorder
ibuprofen	True			Not found	False	[]		urinary tract disorder
ibuprofen	True	True	2.283169	Not found	False	[]		urticaria
ibuprofen	True	True	1.013886	Not found	False	[]		vasculitis
ibuprofen	True	True	1.1567066	Not found	False	[]		vertigo
ibuprofen	True			Not found	False	[]		visual acuity reduced
ibuprofen	True	True	1.1684577	Not found	False	[]		visual impairment
ibuprofen	True	True	1.4126624	Found	False	[]	vomiting	vomiting
ibuprofen	True	True	1.2754026	Not found	False	[]		wheezing
ibuprofen	True			Not found	False	[]		dry mouth
ibuprofen	True			Not found	False	[]		urinary retention
ibuprofen	True	True	1.1069531	Not found	False	[]		chills
ibuprofen	True	True	1.3517480000000002	Found	False	[]	liver failure	hepatic failure
ibuprofen	True	True	1.152514	Not found	False	[]		sinus bradycardia
ibuprofen	True			Not found	False	[]		agitation
ibuprofen	True			Not found	False	[]		mood swings
ibuprofen	True			Not found	False	[]		affect lability
ibuprofen	True	True	1.233204	Not found	False	[]		oedema peripheral
ibuprofen	True			Not found	False	[]		dermatitis bullous
ibuprofen	True			Not found	False	[]		cataract
ibuprofen	True			Not found	False	[]		hepatic function abnormal
ibuprofen	True	True	1.4558484	Not found	False	[]		musculoskeletal stiffness
ibuprofen	True	True	2.731286	Not found	False	[]		nuchal rigidity
ibuprofen	True	True	2.114607	Not found	False	[]		gastrointestinal perforation
ibuprofen	True	True	1.160014	Not found	False	[]		pulmonary haemorrhage
ibuprofen	True	True	1.0192944	Not found	False	[]		injection site reaction
ibuprofen	True	True	1.776713	Not found	False	[]		hepatic necrosis
ibuprofen	True			Not found	False	[]		rash pustular
ibuprofen	True			Not found	False	[]		malnutrition
ibuprofen	True			Not found	False	[]		hypopnoea
ibuprofen	True	True	1.8565487	Not found	False	[]		abdominal pain upper
ibuprofen	True	True	1.0941225	Not found	False	[]		malaise
ibuprofen	True			Not found	False	[]		ill-defined disorder
ibuprofen	True	True	2.0132748	Not found	False	[]		abdominal discomfort
ibuprofen	True			Not found	False	[]		disorientation
ibuprofen	True			Not found	False	[]		abnormal dreams
ibuprofen	True	True	1.0819416	Not found	False	[]		dysarthria
ibuprofen	True			Found	False	['rare']	respiratory depression	respiratory depression
ibuprofen	True			Not found	False	[]		euphoric mood
ibuprofen	True	True	1.7075710000000002	Not found	False	[]		azotaemia
ibuprofen	True			Not found	False	[]		cellulitis gangrenous
ibuprofen	True	True	2.931633	Not found	False	[]		necrotising fasciitis
ibuprofen	True	True	1.13773	Not found	False	[]		hypoalbuminaemia
ibuprofen	True	True	1.298251	Not found	False	[]		intraventricular haemorrhage
ibuprofen	True	True	1.041073	Not found	False	[]		wound haemorrhage
ibuprofen	True	True	1.221165	Not found	False	[]		respiratory tract congestion
ibuprofen	True	True	1.0053359999999998	Not found	False	[]		pulmonary congestion
ibuprofen	True			Not found	False	[]		erectile dysfunction
ibuprofen	True			Not found	False	[]		sepsis
ibuprofen	True	True	1.558959	Not found	False	[]		rectal haemorrhage
ibuprofen	True	True	5.578381	Not found	False	[]		hepatobiliary disease
ibuprofen	True			Found	False	[]	fluid retention	fluid retention
ibuprofen	True	True	1.555154	Not found	False	[]		toxic neuropathy
ibuprofen	True			Not found	False	[]		dry eye
ibuprofen	True			Not found	False	[]		cognitive disorder
ibuprofen	True			Not found	False	[]		anaphylactoid reaction
ibuprofen	True	True	1.1439573	Not found	False	[]		vision blurred
ibuprofen	True	True	1.037515	Not found	False	[]		photosensitivity reaction
ibuprofen	True	True	1.4435526	Not found	False	[]		influenza like illness
ibuprofen	True	True	1.050625	Not found	False	[]		hyperkinesia
ibuprofen	True			Not found	False	[]		bruxism
ibuprofen	True	True	1.579211	Not found	False	[]		lymphadenopathy
ibuprofen	True	True	8.395539	Not found	False	[]		necrotising colitis
ibuprofen	True	True	2.184111	Not found	False	[]		necrotising enterocolitis neonatal
ibuprofen	True	True	1.0048078	Not found	False	[]		dysgeusia
ibuprofen	True	True	1.361948	Not found	False	[]		nephropathy toxic
ibuprofen	True			Not found	False	[]		hypoxia
ibuprofen	True			Not found	False	[]		thrombocytosis
ibuprofen	True	True	1.0791537999999998	Not found	False	[]		insomnia
ibuprofen	True			Not found	False	[]		respiratory failure
ibuprofen	True			Not found	False	[]		epidermal necrosis
ibuprofen	True	True	1.1884519999999998	Not found	False	[]		ileus
ibuprofen	True			Not found	False	[]		hypoacusis
ibuprofen	True			Not found	False	[]		deafness
ibuprofen	True	True	3.0192634000000003	Not found	False	[]		renal tubular necrosis
ibuprofen	True			Not found	False	[]		colour blindness acquired
phenelzine	True	True	3.35936	Not found	False	[]		anxiety
phenelzine	True	True	1.3873490000000002	Not found	False	[]		asthenia
phenelzine	True			Not found	False	[]		ataxia
phenelzine	True			Not found	False	[]		coma
phenelzine	True	True	2.131009	Found	False	['common']	constipation	constipation
phenelzine	True	True	1.798188	Found	False	['common']	dizziness	dizziness
phenelzine	True	True	2.099853	Found	False	['common']	somnolence	somnolence
phenelzine	True	True	1.259868	Not found	False	[]		oedema
phenelzine	True			Not found	False	[]		rash
phenelzine	True			Not found	False	[]		dermatitis
phenelzine	True	True	1.6527740000000002	Not found	False	[]		fatigue
phenelzine	True	True	4.293727	Not found	False	[]		glaucoma
phenelzine	True	True	2.664054	Found	False	['common']	headache	headache
phenelzine	True			Not found	False	[]		hypernatraemia
phenelzine	True	True	7.274998	Found	False	['common']	orthostatic hypotension	orthostatic hypotension
phenelzine	True			Not found	False	[]		jaundice
phenelzine	True			Not found	False	[]		leukopenia
phenelzine	True			Not found	False	[]		hypertonia
phenelzine	True	True	1.855417	Not found	False	[]		muscle rigidity
phenelzine	True			Found	False	['common']	nausea	nausea
phenelzine	True	True	6.487519	Not found	False	[]		nightmare
phenelzine	True			Not found	False	[]		nystagmus
phenelzine	True	True	1.229498	Found	False	['common']	paresthesia	paraesthesia
phenelzine	True			Not found	False	[]		pruritus
phenelzine	True	True	1.321213	Found	False	['rare']	psychosis	psychotic disorder
phenelzine	True			Not found	False	[]		schizophrenia
phenelzine	True			Not found	False	[]		seizure
phenelzine	True			Not found	False	[]		shock
phenelzine	True	True	2.030764	Not found	False	[]		sleep disorder
phenelzine	True	True	2.119392	Found	False	['common']	sweating	hyperhidrosis
phenelzine	True	True	1.072436	Not found	False	[]		tachycardia
phenelzine	True	True	1.758613	Not found	False	[]		tremor
phenelzine	True			Found	False	['common']	vomiting	vomiting
phenelzine	True	True	1.801592	Found	False	['common']	dry mouth	dry mouth
phenelzine	True	True	2.373763	Found	False	['common']	urinary retention	urinary retention
phenelzine	True	True	1.262051	Not found	False	[]		agitation
phenelzine	True			Not found	False	[]		hepatocellular injury
phenelzine	True			Found	False	['rare']	liver damage	liver injury
phenelzine	True	True	3.101582	Found	False	['rare']	mania	mania
phenelzine	True			Not found	False	[]		hyperreflexia
phenelzine	True			Not found	False	[]		metabolic acidosis
phenelzine	True	True	2.040191	Not found	False	[]		malaise
phenelzine	True			Not found	False	[]		discomfort
phenelzine	True	True	4.302797	Not found	False	[]		feeling abnormal
phenelzine	True	True	1.856083	Not found	False	[]		ill-defined disorder
phenelzine	True	True	3.796408	Not found	False	[]		muscle twitching
phenelzine	True	True	2.517556	Not found	False	[]		tachypnoea
phenelzine	True			Not found	False	[]		gastrointestinal disorder
phenelzine	True	True	1.221789	Not found	False	[]		dyspepsia
phenelzine	True	True	38.88249	Found	False	['common']	anorgasmia	anorgasmia
phenelzine	True			Not found	False	[]		delirium
phenelzine	True	True	5.484745	Not found	False	[]		euphoric mood
phenelzine	True	True	2.457721	Not found	False	[]		erectile dysfunction
phenelzine	True	True	1.529763	Found	False	['common']	blurry vision	vision blurred
phenelzine	True			Not found	False	[]		repetitive speech
phenelzine	True			Not found	False	[]		hyperpyrexia
phenelzine	True	True	1.695524	Not found	False	[]		nervousness
phenelzine	True			Not found	False	[]		feeling jittery
phenelzine	True	True	9.685642	Not found	False	[]		hypersomnia
phenelzine	True	True	2.901545	Found	False	['common']	insomnia	insomnia
phenelzine	True	True	18.77574	Not found	False	[]		lupus-like syndrome
lidocaine	True			Not found	False	[]		acidosis
lidocaine	True	True	3.2011231	Not found	False	[]		anaphylactic shock
lidocaine	True	True	1.623148	Found	False	[]	angioedema	angioedema
lidocaine	True			Not found	False	[]		aphonia
lidocaine	True	True	1.601651	Found	False	[]	apnoea	apnoea
lidocaine	True	True	5.634968	Not found	False	[]		arachnoiditis
lidocaine	True			Not found	False	[]		asthenia
lidocaine	True			Not found	False	[]		asthma
lidocaine	True	True	1.3432861	Not found	False	[]		back pain
lidocaine	True	True	1.099974	Not found	False	[]		blister
lidocaine	True			Not found	False	[]		dermatitis bullous
lidocaine	True	True	2.303346	Found	False	[]	bronchospasm	bronchospasm
lidocaine	True	True	1.0319956	Not found	False	[]		chest pain
lidocaine	True			Found	False	['uncommon']	coma	coma
lidocaine	True			Found	False	[]	confusion	confusional state
lidocaine	True			Not found	False	[]		feeling abnormal
lidocaine	True	True	1.1506005	Found	False	[]	bruising	contusion
lidocaine	True	True	1.331223	Not found	False	[]		dysphagia
lidocaine	True	True	1.0887520000000002	Not found	False	[]		dermatitis
lidocaine	True	True	1.670466	Not found	False	[]		dermatitis contact
lidocaine	True	True	2.606673	Found	False	[]	diplopia	diplopia
lidocaine	True	True	1.0880408	Found	False	[]	dizziness	dizziness
lidocaine	True	True	1.0078868	Found	False	[]	drowsiness	somnolence
lidocaine	True	True	1.303207	Not found	False	[]		osteoarthritis
lidocaine	True	True	1.588175	Found	False	[]	slurred speech	dysarthria
lidocaine	True			Not found	False	[]		dysgeusia
lidocaine	True			Found	False	[]	dyspnea	dyspnoea
lidocaine	True	True	1.368892	Found	False	[]	edema	oedema
lidocaine	True			Not found	False	[]		electric shock
lidocaine	True			Found	False	[]	rash	rash
lidocaine	True	True	1.9701	Not found	False	[]		eye disorder
lidocaine	True			Found	False	[]	flushing	flushing
lidocaine	True	True	1.009043	Not found	False	[]		gastrointestinal disorder
lidocaine	True	True	2.043658	Not found	False	[]		gingivitis
lidocaine	True	True	1.0639362	Found	False	[]	headache	headache
lidocaine	True	True	1.5282	Found	False	[]	heart block	atrioventricular block
lidocaine	True	True	1.0146689999999998	Not found	False	[]		cardiac disorder
lidocaine	True			Found	False	['common']	bleeding	haemorrhage
lidocaine	True	True	1.006896	Not found	False	[]		dysphonia
lidocaine	True	True	1.748697	Found	False	[]	hyperesthesia	hyperaesthesia
lidocaine	True	True	1.11917	Found	False	['rare']	allergic reaction	hypersensitivity
lidocaine	True	True	1.1393765	Not found	False	[]		hypertension
lidocaine	True	True	1.577905	Found	False	[]	hypoesthesia	hypoaesthesia
lidocaine	True	True	1.3961585	Found	False	[]	hypotension	hypotension
lidocaine	True			Not found	False	[]		immune system disorder
lidocaine	True	True	1.425364	Not found	False	[]		laryngospasm
lidocaine	True			Not found	False	[]		meningism
lidocaine	True	True	3.89371	Not found	False	[]		meningitis
lidocaine	True	True	5.087575	Found	False	[]	methemoglobinemia	methaemoglobinaemia
lidocaine	True	True	1.0588321	Found	False	[]	nausea	nausea
lidocaine	True	True	1.195081	Not found	False	[]		nervous system disorder
lidocaine	True	True	1.130214	Found	False	[]	nervous	nervousness
lidocaine	True			Not found	False	[]		tension
lidocaine	True	True	1.640033	Not found	False	[]		sensory loss
lidocaine	True			Not found	False	[]		obstruction
lidocaine	True	True	1.1421893	Found	False	[]	paraesthesia	paraesthesia
lidocaine	True			Not found	False	[]		petechiae
lidocaine	True			Found	False	[]	pregnancy	pregnancy
lidocaine	True			Found	False	[]	psychosis	psychotic disorder
lidocaine	True			Not found	False	[]		hyperacusis
lidocaine	True	True	3.163391	Not found	False	[]		respiratory paralysis
lidocaine	True	True	1.200329	Not found	False	[]		rhinitis
lidocaine	True	True	1.285664	Found	False	[]	seizures	seizure
lidocaine	True	True	1.1085117	Not found	False	[]		chills
lidocaine	True	True	2.3992	Not found	False	[]		shock
lidocaine	True	True	1.746374	Not found	False	[]		stomatitis
lidocaine	True	True	1.086156	Found	False	[]	tinnitus	tinnitus
lidocaine	True			Found	False	[]	tremor	tremor
lidocaine	True	True	1.4789223	Found	False	[]	loss of consciousness	loss of consciousness
lidocaine	True	True	1.3241295	Not found	False	[]		erythema
lidocaine	True	True	1.331478	Not found	False	[]		urinary incontinence
lidocaine	True	True	1.883422	Found	False	[]	urticaria	urticaria
lidocaine	True			Not found	False	[]		angiopathy
lidocaine	True	True	2.782892	Not found	False	[]		ventricular fibrillation
lidocaine	True	True	2.3352026	Found	True	[]	ventricular tachycardia	ventricular tachycardia
lidocaine	True			Found	False	[]	vomiting	vomiting
lidocaine	True	True	1.178857	Not found	False	[]		urinary retention
lidocaine	True	True	1.390744	Not found	False	[]		burning sensation
lidocaine	True			Not found	False	[]		cranial nerve paralysis
lidocaine	True	True	1.397974	Not found	False	[]		application site reaction
lidocaine	True	True	1.2478808	Found	False	[]	cns depression	depressed level of consciousness
lidocaine	True	True	1.815067	Not found	False	[]		paraesthesia oral
lidocaine	True	True	1.208596	Not found	False	[]		skin irritation
lidocaine	True	True	2.233746	Not found	False	[]		nerve injury
lidocaine	True			Not found	False	[]		respiratory arrest
lidocaine	True			Not found	False	[]		leukoderma
lidocaine	True			Not found	False	[]		anterior spinal artery syndrome
lidocaine	True	True	1.417122	Found	False	['uncommon']	muscle twitching	muscle twitching
lidocaine	True			Not found	False	[]		teratogenicity
lidocaine	True			Found	False	[]	disorientation	disorientation
lidocaine	True	True	1.5034187	Found	False	[]	anxiety	anxiety
lidocaine	True			Not found	False	[]		feeling hot
lidocaine	True	True	2.410981	Found	False	[]	neurological symptom	neurological symptom
lidocaine	True	True	1.433329	Found	False	[]	respiratory depression	respiratory depression
lidocaine	True			Found	False	[]	euphoria	euphoric mood
lidocaine	True	True	1.0595640000000002	Not found	False	[]		sedation
lidocaine	True	True	7.72787	Not found	False	[]		skin exfoliation
lidocaine	True	True	3.408464	Not found	False	[]		peripheral nerve injury
lidocaine	True	True	1.4895660000000002	Not found	False	[]		papule
lidocaine	True	True	5.269762	Not found	False	[]		myocardial depression
lidocaine	True	True	2.357142	Not found	False	[]		anaphylactoid reaction
lidocaine	True	True	1.1348788	Not found	False	[]		vision blurred
lidocaine	True	True	3.794811	Not found	False	[]		cauda equina syndrome
lidocaine	True	True	1.8018361	Found	False	[]	bradycardia	bradycardia
lidocaine	True	True	1.1658189	Not found	False	[]		neuropathy peripheral
lidocaine	True	True	1.942602	Not found	False	[]		hypoaesthesia oral
lidocaine	True	True	1.2185799999999998	Not found	False	[]		application site irritation
lidocaine	True	True	7.278738	Not found	False	[]		paralysis
lidocaine	True	True	1.280162	Found	False	['common']	visual disturbance	visual impairment
lidocaine	True	True	1.1235438999999998	Not found	False	[]		hyperhidrosis
lidocaine	True	True	6.139705	Not found	False	[]		local reaction
lidocaine	True			Not found	False	[]		vessel puncture site haemorrhage
lidocaine	True			Found	False	[]	conjunctival hyperemia	conjunctival hyperaemia
lidocaine	True	True	6.139705	Not found	False	[]		endotracheal intubation complication
lidocaine	True	True	3.446236	Not found	False	[]		neurotoxicity
idarubicin	True			Not found	False	[]		abdominal pain
idarubicin	True			Not found	False	[]		gastrointestinal pain
idarubicin	True			Not found	False	[]		alopecia
idarubicin	True			Not found	False	[]		anaemia
idarubicin	True	True	1.083574	Not found	False	[]		atrial fibrillation
idarubicin	True			Not found	False	[]		infection
idarubicin	True	True	1.062338	Found	False	['common']	diarrhea	diarrhoea
idarubicin	True	True	2.453427	Not found	False	[]		enterocolitis
idarubicin	True			Not found	False	[]		rash
idarubicin	True	True	3.77547	Not found	False	[]		dermatitis
idarubicin	True			Not found	False	[]		headache
idarubicin	True	True	1.77526	Not found	False	[]		haemorrhage
idarubicin	True			Not found	False	[]		hypersensitivity
idarubicin	True			Found	False	['common']	nausea	nausea
idarubicin	True	True	1.049814	Not found	False	[]		seizure
idarubicin	True	True	1.3822	Not found	False	[]		urticaria
idarubicin	True			Found	False	['common']	vomiting	vomiting
idarubicin	True	True	1.3929269	Not found	False	[]		sepsis
idarubicin	True	True	5.347199	Not found	False	[]		aplasia
idarubicin	True	True	1.0260859999999998	Not found	False	[]		mucosal inflammation
idarubicin	True			Not found	False	[]		injection site urticaria
idarubicin	True	True	1.273025	Not found	False	[]		rash generalised
idarubicin	True			Not found	False	[]		fluid overload
idarubicin	True			Not found	False	[]		local reaction
idarubicin	True	True	1.288246	Not found	False	[]		pancytopenia
idarubicin	True			Not found	False	[]		anaphylactic shock
idarubicin	True			Not found	False	[]		decreased appetite
idarubicin	True	True	2.517154	Not found	False	[]		atrioventricular block
idarubicin	True			Not found	False	[]		bundle branch block
idarubicin	True	True	1.419048	Not found	False	[]		colitis
idarubicin	True			Not found	False	[]		dehydration
idarubicin	True			Not found	False	[]		oesophagitis
idarubicin	True			Not found	False	[]		extravasation
idarubicin	True			Not found	False	[]		flushing
idarubicin	True			Not found	False	[]		immune system disorder
idarubicin	True			Not found	False	[]		leukaemia
idarubicin	True			Not found	False	[]		leukopenia
idarubicin	True			Not found	False	[]		lymphoma
idarubicin	True	True	1.213309	Not found	False	[]		myelodysplastic syndrome
idarubicin	True	True	4.856634	Not found	False	[]		myocarditis
idarubicin	True			Not found	False	[]		necrosis
idarubicin	True			Not found	False	[]		neoplasm
idarubicin	True			Not found	False	[]		neutropenia
idarubicin	True	True	3.941436	Not found	False	[]		pericarditis
idarubicin	True			Not found	False	[]		phlebitis
idarubicin	True			Not found	False	[]		radiation injury
idarubicin	True	True	2.051927	Not found	False	[]		shock
idarubicin	True	True	2.076339	Not found	False	[]		septic shock
idarubicin	True	True	1.076057	Not found	False	[]		stomatitis
idarubicin	True	True	1.3557050000000002	Not found	False	[]		sinus tachycardia
idarubicin	True			Not found	False	[]		thrombocytopenia
idarubicin	True			Not found	False	[]		embolism
idarubicin	True			Not found	False	[]		embolism venous
idarubicin	True			Not found	False	[]		thrombophlebitis
idarubicin	True			Not found	False	[]		ulcer
idarubicin	True			Not found	False	[]		urethral disorder
idarubicin	True			Not found	False	[]		urinary tract disorder
idarubicin	True			Not found	False	[]		angiopathy
idarubicin	True			Not found	False	[]		tachyarrhythmia
idarubicin	True			Not found	False	[]		chills
idarubicin	True			Not found	False	[]		burning sensation
idarubicin	True	True	1.2713359999999998	Not found	False	[]		hepatic function abnormal
idarubicin	True			Not found	False	[]		malnutrition
idarubicin	True			Not found	False	[]		skin hyperpigmentation
idarubicin	True			Not found	False	[]		skin disorder
idarubicin	True	True	1.969523	Not found	False	[]		palmar-plantar erythrodysaesthesia syndrome
idarubicin	True	True	5.050514	Not found	False	[]		neutropenic colitis
idarubicin	True			Not found	False	[]		autonomic nervous system imbalance
idarubicin	True			Not found	False	[]		hot flush
idarubicin	True			Not found	False	[]		menopausal symptoms
idarubicin	True			Not found	False	[]		hyperuricaemia
idarubicin	True	True	1.3474226	Not found	False	[]		febrile neutropenia
idarubicin	True	True	2.948953	Not found	False	[]		cardiotoxicity
idarubicin	True			Not found	False	[]		cardiomyopathy
idarubicin	True			Not found	False	[]		gastrointestinal toxicity
idarubicin	True			Not found	False	[]		recall phenomenon
idurd	True							blepharitis
idurd	True							swelling
idurd	True							conjunctivitis
idurd	True							eye irritation
idurd	True							conjunctival hyperaemia
ifosfamide	True			Not found	False	[]		gastrointestinal pain
ifosfamide	True			Not found	False	[]		abdominal pain
ifosfamide	True			Not found	False	[]		acidosis
ifosfamide	True	True	34.198357	Found	False	[]	renal tubular acidosis	renal tubular acidosis
ifosfamide	True			Not found	False	[]		road traffic accident
ifosfamide	True	True	1.104611	Not found	False	[]		agranulocytosis
ifosfamide	True	True	1.574648	Found	False	['common']	hair loss	alopecia
ifosfamide	True			Not found	False	[]		hypersensitivity pneumonitis
ifosfamide	True	True	1.705355	Not found	False	[]		amenorrhoea
ifosfamide	True			Not found	False	[]		amnesia
ifosfamide	True			Not found	False	[]		anaphylactic shock
ifosfamide	True			Not found	False	[]		anaemia
ifosfamide	True			Not found	False	[]		haemolytic anaemia
ifosfamide	True			Not found	False	[]		anaemia neonatal
ifosfamide	True			Not found	False	[]		angina pectoris
ifosfamide	True	True	1.6634450000000005	Not found	False	[]		angioedema
ifosfamide	True			Not found	False	[]		decreased appetite
ifosfamide	True			Not found	False	[]		arrhythmia
ifosfamide	True			Not found	False	[]		arthralgia
ifosfamide	True			Not found	False	[]		musculoskeletal discomfort
ifosfamide	True			Not found	False	[]		asthenia
ifosfamide	True			Not found	False	[]		atrial fibrillation
ifosfamide	True			Not found	False	[]		atrial flutter
ifosfamide	True	True	9.646765	Not found	False	[]		azoospermia
ifosfamide	True			Not found	False	[]		mental disorder
ifosfamide	True	True	1.000451	Not found	False	[]		coagulopathy
ifosfamide	True			Not found	False	[]		breast disorder
ifosfamide	True			Not found	False	[]		bronchospasm
ifosfamide	True	True	2.34189	Not found	False	[]		renal cell carcinoma
ifosfamide	True			Not found	False	[]		congestive cardiomyopathy
ifosfamide	True	True	3.163475	Not found	False	[]		catatonia
ifosfamide	True			Not found	False	[]		chest pain
ifosfamide	True			Not found	False	[]		cholestasis
ifosfamide	True			Not found	False	[]		colitis
ifosfamide	True	True	1.809867	Found	False	[]	coma	coma
ifosfamide	True	True	1.717789	Not found	False	[]		infection
ifosfamide	True	True	2.7068635	Not found	False	[]		confusional state
ifosfamide	True			Not found	False	[]		feeling abnormal
ifosfamide	True			Not found	False	[]		conjunctivitis
ifosfamide	True			Not found	False	[]		connective tissue disorder
ifosfamide	True			Not found	False	[]		constipation
ifosfamide	True			Not found	False	[]		cough
ifosfamide	True			Not found	False	[]		cyst
ifosfamide	True	True	1.859697	Not found	False	[]		deafness
ifosfamide	True	True	1.412525	Found	False	[]	delirium	delirium
ifosfamide	True	True	1.452483	Not found	False	[]		delusion
ifosfamide	True			Not found	False	[]		dermatitis
ifosfamide	True	True	2.17873	Not found	False	[]		diarrhoea
ifosfamide	True			Not found	False	[]		disseminated intravascular coagulation
ifosfamide	True			Not found	False	[]		dizziness
ifosfamide	True			Not found	False	[]		osteoarthritis
ifosfamide	True			Not found	False	[]		dysarthria
ifosfamide	True			Not found	False	[]		dyspnoea
ifosfamide	True			Not found	False	[]		dysuria
ifosfamide	True			Not found	False	[]		echolalia
ifosfamide	True			Not found	False	[]		oedema
ifosfamide	True			Not found	False	[]		encephalitis
ifosfamide	True			Not found	False	[]		endocrine disorder
ifosfamide	True	True	2.180504	Not found	False	[]		enterocolitis
ifosfamide	True	True	3.77535	Not found	False	[]		enuresis
ifosfamide	True	True	1.987085	Not found	False	[]		toxic epidermal necrolysis
ifosfamide	True			Not found	False	[]		rash
ifosfamide	True	True	2.15053	Not found	False	[]		extrapyramidal disorder
ifosfamide	True			Not found	False	[]		extravasation
ifosfamide	True			Not found	False	[]		eye disorder
ifosfamide	True	True	132.734579	Not found	False	[]		fanconi syndrome
ifosfamide	True	True	30.406958000000003	Not found	False	[]		renal tubular disorder
ifosfamide	True			Found	False	[]	fatigue	fatigue
ifosfamide	True	True	1.653915	Not found	False	[]		anal incontinence
ifosfamide	True			Not found	False	[]		microsomia
ifosfamide	True			Not found	False	[]		flushing
ifosfamide	True			Not found	False	[]		gastrointestinal disorder
ifosfamide	True			Not found	False	[]		gastrointestinal haemorrhage
ifosfamide	True	True	3.236257	Not found	False	[]		hallucination
ifosfamide	True			Not found	False	[]		cardiac arrest
ifosfamide	True			Not found	False	[]		cardiac disorder
ifosfamide	True			Not found	False	[]		cardiac failure
ifosfamide	True			Not found	False	[]		haematemesis
ifosfamide	True	True	2.2633140000000003	Not found	False	[]		haematuria
ifosfamide	True			Not found	False	[]		haemolytic uraemic syndrome
ifosfamide	True			Not found	False	[]		haemorrhage
ifosfamide	True			Not found	False	[]		venoocclusive liver disease
ifosfamide	True			Not found	False	[]		herpes zoster
ifosfamide	True			Not found	False	[]		hyperglycaemia
ifosfamide	True			Not found	False	[]		hyperhidrosis
ifosfamide	True			Not found	False	[]		hypersensitivity
ifosfamide	True			Not found	False	[]		hypertension
ifosfamide	True			Not found	False	[]		pulmonary hypertension
ifosfamide	True	True	1.145409	Not found	False	[]		hypocalcaemia
ifosfamide	True	True	1.803852	Not found	False	[]		hypokalaemia
ifosfamide	True			Not found	False	[]		hypotension
ifosfamide	True			Not found	False	[]		immune system disorder
ifosfamide	True			Not found	False	[]		inappropriate antidiuretic hormone secretion
ifosfamide	True	True	1.2206169999999998	Not found	False	[]		incontinence
ifosfamide	True			Not found	False	[]		infertility
ifosfamide	True			Not found	False	[]		inflammation
ifosfamide	True	True	3.061101	Not found	False	[]		nephropathy
ifosfamide	True	True	1.285084	Not found	False	[]		acute kidney injury
ifosfamide	True	True	14.354677	Not found	False	[]		chronic kidney disease
ifosfamide	True			Not found	False	[]		renal neoplasm
ifosfamide	True			Not found	False	[]		bundle branch block left
ifosfamide	True			Not found	False	[]		left ventricular failure
ifosfamide	True			Not found	False	[]		pulmonary oedema
ifosfamide	True	True	2.586603	Not found	False	[]		acute myeloid leukaemia
ifosfamide	True	True	3.634591	Not found	False	[]		acute leukaemia
ifosfamide	True	True	4.247738	Not found	False	[]		acute promyelocytic leukaemia
ifosfamide	True	True	1.632669	Not found	False	[]		progressive multifocal leukoencephalopathy
ifosfamide	True	True	1.1805939	Not found	False	[]		leukopenia
ifosfamide	True			Not found	False	[]		mediastinal disorder
ifosfamide	True	True	19.293052	Not found	False	[]		premature menopause
ifosfamide	True			Not found	False	[]		methaemoglobinaemia
ifosfamide	True	True	4.507926	Not found	False	[]		dyskinesia
ifosfamide	True	True	1.6207240000000005	Not found	False	[]		movement disorder
ifosfamide	True	True	1.086961	Not found	False	[]		multiple organ dysfunction syndrome
ifosfamide	True	True	1.38207	Not found	False	[]		mutism
ifosfamide	True			Not found	False	[]		fungal infection
ifosfamide	True	True	2.831181	Not found	False	[]		myelodysplastic syndrome
ifosfamide	True			Not found	False	[]		myocardial infarction
ifosfamide	True			Not found	False	[]		acute coronary syndrome
ifosfamide	True	True	1.04962	Not found	False	[]		myocarditis
ifosfamide	True			Not found	False	[]		nail disorder
ifosfamide	True			Not found	False	[]		nausea
ifosfamide	True			Not found	False	[]		necrosis
ifosfamide	True			Not found	False	[]		neoplasm
ifosfamide	True	True	1.475253	Not found	False	[]		nervous system disorder
ifosfamide	True			Not found	False	[]		neuralgia
ifosfamide	True			Not found	False	[]		obstruction
ifosfamide	True			Not found	False	[]		osteomalacia
ifosfamide	True	True	27.858679	Not found	False	[]		ovarian disorder
ifosfamide	True			Not found	False	[]		pain
ifosfamide	True			Not found	False	[]		pain in extremity
ifosfamide	True			Not found	False	[]		palpitations
ifosfamide	True			Not found	False	[]		pancreatitis
ifosfamide	True	True	1.4659211	Not found	False	[]		pancytopenia
ifosfamide	True			Not found	False	[]		paraesthesia
ifosfamide	True	True	2.17873	Not found	False	[]		pelvic neoplasm
ifosfamide	True			Not found	False	[]		pericardial effusion
ifosfamide	True			Not found	False	[]		pericarditis
ifosfamide	True	True	1.094461	Not found	False	[]		neuropathy peripheral
ifosfamide	True			Not found	False	[]		petechiae
ifosfamide	True			Not found	False	[]		phlebitis
ifosfamide	True			Not found	False	[]		pleural effusion
ifosfamide	True			Not found	False	[]		pneumonia
ifosfamide	True			Not found	False	[]		polyp
ifosfamide	True	True	3.075085	Not found	False	[]		polyuria
ifosfamide	True			Not found	False	[]		supraventricular extrasystoles
ifosfamide	True	True	1.318107	Not found	False	[]		proteinuria
ifosfamide	True			Not found	False	[]		pruritus
ifosfamide	True			Not found	False	[]		pulmonary embolism
ifosfamide	True			Not found	False	[]		pulmonary fibrosis
ifosfamide	True	True	1.279416	Not found	False	[]		renal failure
ifosfamide	True			Not found	False	[]		acute respiratory distress syndrome
ifosfamide	True	True	2.9317290000000003	Not found	False	[]		rhabdomyolysis
ifosfamide	True			Not found	False	[]		rickets
ifosfamide	True	True	3.050658	Not found	False	[]		salivary hypersecretion
ifosfamide	True	True	1.236113	Not found	False	[]		seizure
ifosfamide	True			Not found	False	[]		cardiogenic shock
ifosfamide	True	True	1.000016	Not found	False	[]		septic shock
ifosfamide	True	True	3.574277	Found	False	[]	status epilepticus	status epilepticus
ifosfamide	True			Not found	False	[]		stevens-johnson syndrome
ifosfamide	True	True	1.960274	Not found	False	[]		erythema multiforme
ifosfamide	True	True	1.026311	Not found	False	[]		stomatitis
ifosfamide	True			Not found	False	[]		swelling
ifosfamide	True	True	1.3487091	Not found	False	[]		thrombocytopenia
ifosfamide	True			Not found	False	[]		thrombophlebitis
ifosfamide	True	True	1.285907	Not found	False	[]		tinnitus
ifosfamide	True	True	8.771977000000001	Not found	False	[]		tubulointerstitial nephritis
ifosfamide	True	True	1.161399	Not found	False	[]		tumour lysis syndrome
ifosfamide	True			Not found	False	[]		erythema
ifosfamide	True			Not found	False	[]		pollakiuria
ifosfamide	True	True	2.4707820000000003	Not found	False	[]		urinary incontinence
ifosfamide	True			Not found	False	[]		urethral disorder
ifosfamide	True			Not found	False	[]		urinary tract disorder
ifosfamide	True			Not found	False	[]		urticaria
ifosfamide	True			Not found	False	[]		angiopathy
ifosfamide	True			Not found	False	[]		vasculitis
ifosfamide	True			Not found	False	[]		ventricular fibrillation
ifosfamide	True			Not found	False	[]		ventricular tachycardia
ifosfamide	True			Not found	False	[]		vertigo
ifosfamide	True			Not found	False	[]		hepatitis viral
ifosfamide	True			Found	False	['common']	vomiting	vomiting
ifosfamide	True			Not found	False	[]		chills
ifosfamide	True	True	2.8171500000000003	Not found	False	[]		polydipsia
ifosfamide	True			Not found	False	[]		hepatic failure
ifosfamide	True	True	1.506828	Not found	False	[]		ventricular arrhythmia
ifosfamide	True			Not found	False	[]		bundle branch block right
ifosfamide	True	True	2.266948	Not found	False	[]		stupor
ifosfamide	True	True	1.10362	Not found	False	[]		depressed level of consciousness
ifosfamide	True	True	3.4588080000000003	Not found	False	[]		agitation
ifosfamide	True	True	3.758515	Not found	False	[]		hypophosphataemia
ifosfamide	True			Not found	False	[]		hepatic function abnormal
