## Supplementary material for "Distilling a High Precision Drug Adverse Effect Benchmark Using Wikipedia’s Wisdom of the Crowd": Distilled drug-ADE list: distilled drug-ADEs.csv (part 3 of 3)

drug	sider	offsides	prr_lb	wiki_status	wiki_indication	wiki_freq	wiki_term	ADE
ifosfamide	True			Not found	False	[]		panic attack
ifosfamide	True			Not found	False	[]		deep vein thrombosis
ifosfamide	True			Not found	False	[]		swelling face
ifosfamide	True			Not found	False	[]		ventricular extrasystoles
ifosfamide	True	True	12.025896	Not found	False	[]		growth retardation
ifosfamide	True			Not found	False	[]		skin exfoliation
ifosfamide	True	True	2.574374	Not found	False	[]		skin necrosis
ifosfamide	True			Not found	False	[]		polyneuropathy
ifosfamide	True	True	3.068073	Not found	False	[]		portal vein thrombosis
ifosfamide	True	True	29.422845	Not found	False	[]		nephrogenic diabetes insipidus
ifosfamide	True	True	18.77535	Not found	False	[]		malnutrition
ifosfamide	True			Not found	False	[]		skin hyperpigmentation
ifosfamide	True			Not found	False	[]		skin disorder
ifosfamide	True			Not found	False	[]		interstitial lung disease
ifosfamide	True			Not found	False	[]		brain cancer metastatic
ifosfamide	True			Not found	False	[]		metastases to central nervous system
ifosfamide	True	True	3.347877	Found	False	[]	anion gap acidosis	metabolic acidosis
ifosfamide	True			Not found	False	[]		rash macular
ifosfamide	True			Not found	False	[]		malaise
ifosfamide	True			Not found	False	[]		discomfort
ifosfamide	True			Not found	False	[]		ill-defined disorder
ifosfamide	True			Not found	False	[]		myalgia
ifosfamide	True	True	3.061101	Not found	False	[]		muscle twitching
ifosfamide	True	True	12.353371	Not found	False	[]		asterixis
ifosfamide	True	True	3.216219	Not found	False	[]		disorientation
ifosfamide	True			Not found	False	[]		perseveration
ifosfamide	True			Not found	False	[]		hallucination, auditory
ifosfamide	True			Not found	False	[]		tenderness
ifosfamide	True	True	4.619263	Not found	False	[]		neurotoxicity
ifosfamide	True			Not found	False	[]		eye irritation
ifosfamide	True	True	1.167592	Not found	False	[]		hepatotoxicity
ifosfamide	True	True	2.3653171	Not found	False	[]		mucosal inflammation
ifosfamide	True			Not found	False	[]		mucosal ulceration
ifosfamide	True			Not found	False	[]		aminoaciduria
ifosfamide	True			Not found	False	[]		hypoxia
ifosfamide	True	True	1.2052655	Not found	False	[]		sepsis
ifosfamide	True			Not found	False	[]		hepatobiliary disease
ifosfamide	True	True	1.628306	Not found	False	[]		leukoencephalopathy
ifosfamide	True			Not found	False	[]		hepatitis fulminant
ifosfamide	True			Not found	False	[]		mania
ifosfamide	True			Not found	False	[]		myocardial depression
ifosfamide	True			Not found	False	[]		capillary leak syndrome
ifosfamide	True			Not found	False	[]		vision blurred
ifosfamide	True			Not found	False	[]		dysaesthesia
ifosfamide	True	True	2.129179	Not found	False	[]		arrhythmia supraventricular
ifosfamide	True			Not found	False	[]		bradycardia
ifosfamide	True			Not found	False	[]		bradyphrenia
ifosfamide	True	True	1.04962	Not found	False	[]		gait disturbance
ifosfamide	True	True	3.765492	Not found	False	[]		nephropathy toxic
ifosfamide	True			Not found	False	[]		major depression
ifosfamide	True	True	1.786372	Not found	False	[]		febrile neutropenia
ifosfamide	True	True	1.883563	Not found	False	[]		ovarian failure
ifosfamide	True			Not found	False	[]		infestation
ifosfamide	True			Not found	False	[]		urinary retention
ifosfamide	True	True	1.294166	Not found	False	[]		cardiotoxicity
ifosfamide	True			Not found	False	[]		myocardial haemorrhage
ifosfamide	True			Not found	False	[]		cerebral arteriosclerosis
ifosfamide	True			Not found	False	[]		cardiomyopathy
ifosfamide	True	True	2.452951	Not found	False	[]		hepatitis
ifosfamide	True			Not found	False	[]		pulmonary toxicity
ifosfamide	True	True	1.386149	Not found	False	[]		haematotoxicity
ifosfamide	True	True	3.05987	Not found	False	[]		febrile bone marrow aplasia
ifosfamide	True			Not found	False	[]		respiratory failure
ifosfamide	True			Not found	False	[]		ileus
ifosfamide	True	True	12.9641	Not found	False	[]		hypoacusis
ifosfamide	True			Not found	False	[]		ovulation disorder
ifosfamide	True	True	1.872939	Found	False	[]	psychosis	psychotic disorder
ifosfamide	True	True	4.387811	Not found	False	[]		paranoia
ifosfamide	True			Not found	False	[]		rash papular
ifosfamide	True			Not found	False	[]		renal rickets
ifosfamide	True	True	2.0733390000000003	Not found	False	[]		renal impairment
ifosfamide	True	True	2.20157	Not found	False	[]		renal tubular necrosis
ifosfamide	True	True	1.054021	Not found	False	[]		recall phenomenon
ifosfamide	True	True	3.124202	Not found	False	[]		somnolence
ifosfamide	True			Not found	False	[]		bladder irritation
ifosfamide	True			Not found	False	[]		hypertonic bladder
ifosfamide	True			Not found	False	[]		posterior reversible encephalopathy syndrome
ifosfamide	True			Not found	False	[]		logorrhoea
ifosfamide	True			Not found	False	[]		visual impairment
imipramine	True			Not found	False	[]		abdominal pain
imipramine	True			Not found	False	[]		gastrointestinal pain
imipramine	True			Not found	False	[]		lymphadenitis
imipramine	True	True	1.24054	Not found	False	[]		aggression
imipramine	True			Found	False	[]	agranulocytosis	agranulocytosis
imipramine	True			Not found	False	[]		alopecia
imipramine	True	True	7.329489	Not found	False	[]		hypersensitivity pneumonitis
imipramine	True			Not found	False	[]		anaphylactic shock
imipramine	True	True	1.671824	Not found	False	[]		decreased appetite
imipramine	True	True	1.4903845	Found	False	[]	anxiety	anxiety
imipramine	True	True	1.661814	Found	False	[]	dysrhythmias	arrhythmia
imipramine	True	True	1.236884	Found	False	[]	weakness	asthenia
imipramine	True			Not found	False	[]		ataxia
imipramine	True	True	1.497716	Not found	False	[]		mental disorder
imipramine	True			Not found	False	[]		breast disorder
imipramine	True	True	3.408743	Not found	False	[]		bundle branch block
imipramine	True			Not found	False	[]		infection
imipramine	True	True	1.482672	Found	False	[]	confusion	confusional state
imipramine	True	True	1.063028	Not found	False	[]		feeling abnormal
imipramine	True	True	1.23779	Found	False	[]	constipation	constipation
imipramine	True	True	1.780008	Not found	False	[]		sudden death
imipramine	True	True	2.1788100000000004	Not found	False	[]		disturbance in sexual arousal
imipramine	True			Not found	False	[]		libido decreased
imipramine	True	True	1.628725	Not found	False	[]		delirium
imipramine	True	True	2.782355	Not found	False	[]		delusion
imipramine	True	True	2.96875	Not found	False	[]		dental caries
imipramine	True			Not found	False	[]		dermatitis atopic
imipramine	True			Not found	False	[]		diarrhoea
imipramine	True	True	1.1403831999999998	Found	False	[]	dizziness	dizziness
imipramine	True	True	1.3241649999999998	Found	False	[]	drowsiness	somnolence
imipramine	True	True	1.153296	Not found	False	[]		oedema
imipramine	True			Not found	False	[]		endocrine disorder
imipramine	True			Found	False	[]	eosinophilia	eosinophilia
imipramine	True			Found	False	[]	rash	rash
imipramine	True	True	1.126993	Not found	False	[]		dermatitis
imipramine	True	True	1.482889	Found	False	[]	extrapyramidal symptoms	extrapyramidal disorder
imipramine	True			Not found	False	[]		eye disorder
imipramine	True			Not found	False	[]		fatigue
imipramine	True			Not found	False	[]		flushing
imipramine	True			Not found	False	[]		gastrointestinal disorder
imipramine	True	True	2.230397	Not found	False	[]		glaucoma
imipramine	True	True	31.19885	Not found	False	[]		angle closure glaucoma
imipramine	True			Not found	False	[]		gynaecomastia
imipramine	True	True	1.502012	Not found	False	[]		hallucination
imipramine	True	True	1.3098226000000002	Found	False	[]	headache	headache
imipramine	True	True	1.555518	Not found	False	[]		atrioventricular block
imipramine	True	True	1.041939	Not found	False	[]		cardiac disorder
imipramine	True	True	1.287516	Not found	False	[]		cardiac failure
imipramine	True	True	1.189468	Not found	False	[]		cardiac failure congestive
imipramine	True			Found	False	[]	hepatitis	hepatitis
imipramine	True	True	1.827762	Found	False	[]	diaphoresis	hyperhidrosis
imipramine	True	True	1.576185	Found	False	[]	hypertension	hypertension
imipramine	True			Not found	False	[]		breast enlargement
imipramine	True	True	2.171539	Found	False	[]	orthostatic hypotension	orthostatic hypotension
imipramine	True	True	1.043393	Not found	False	[]		immune system disorder
imipramine	True			Not found	False	[]		inappropriate antidiuretic hormone secretion
imipramine	True			Found	False	[]	jaundice	jaundice
imipramine	True			Found	False	[]	leukopenia	leukopenia
imipramine	True			Not found	False	[]		mediastinal disorder
imipramine	True	True	6.122753	Found	False	[]	mydriasis	mydriasis
imipramine	True			Not found	False	[]		myocardial infarction
imipramine	True			Not found	False	[]		acute coronary syndrome
imipramine	True	True	2.057609	Not found	False	[]		myoclonus
imipramine	True			Found	False	[]	nausea	nausea
imipramine	True	True	1.999433	Not found	False	[]		nervous system disorder
imipramine	True	True	1.6622720000000002	Found	False	[]	nervous	nervousness
imipramine	True	True	1.043393	Not found	False	[]		tension
imipramine	True	True	1.166293	Found	False	[]	nightmares	nightmare
imipramine	True			Not found	False	[]		sensory loss
imipramine	True	True	1.401045	Not found	False	[]		hypoaesthesia
imipramine	True	True	1.438091	Found	False	[]	palpitations	palpitations
imipramine	True			Found	False	[]	paralytic ileus	ileus paralytic
imipramine	True	True	1.204264	Found	False	[]	paresthesia	paraesthesia
imipramine	True	True	3.84386	Not found	False	[]		neuropathy peripheral
imipramine	True	True	1.240334	Not found	False	[]		petechiae
imipramine	True			Found	False	[]	pruritus	pruritus
imipramine	True	True	1.463565	Not found	False	[]		psychotic disorder
imipramine	True			Not found	False	[]		vascular purpura
imipramine	True			Not found	False	[]		purpura
imipramine	True	True	1.041617	Found	False	[]	seizures	seizure
imipramine	True	True	1.911496	Not found	False	[]		sleep disorder
imipramine	True	True	1.467133	Not found	False	[]		speech disorder
imipramine	True	True	1.800239	Found	False	[]	stomatitis	stomatitis
imipramine	True	True	1.156138	Not found	False	[]		cerebrovascular accident
imipramine	True	True	1.352229	Not found	False	[]		loss of consciousness
imipramine	True			Not found	False	[]		shock
imipramine	True	True	1.565502	Not found	False	[]		syncope
imipramine	True	True	1.654226	Found	False	[]	tachycardia	tachycardia
imipramine	True	True	2.775866	Not found	False	[]		sinus tachycardia
imipramine	True			Found	False	[]	thrombocytopenia	thrombocytopenia
imipramine	True	True	1.228064	Found	False	[]	tinnitus	tinnitus
imipramine	True	True	1.855237	Not found	False	[]		torsade de pointes
imipramine	True	True	1.467001	Not found	False	[]		tremor
imipramine	True	True	1.077013	Not found	False	[]		pollakiuria
imipramine	True			Not found	False	[]		micturition disorder
imipramine	True	True	5.754026	Not found	False	[]		urethral disorder
imipramine	True	True	1.440749	Not found	False	[]		urinary tract disorder
imipramine	True			Found	False	[]	urticaria	urticaria
imipramine	True	True	1.669825	Not found	False	[]		angiopathy
imipramine	True	True	2.464856	Not found	False	[]		ventricular fibrillation
imipramine	True	True	3.061928	Not found	False	[]		ventricular tachycardia
imipramine	True	True	1.042436	Found	False	[]	vomiting	vomiting
imipramine	True	True	1.903661	Found	False	[]	dry mouth	dry mouth
imipramine	True	True	1.29921	Found	False	[]	urinary retention	urinary retention
imipramine	True			Not found	False	[]		ventricular arrhythmia
imipramine	True			Not found	False	[]		vasospasm
imipramine	True	True	1.497125	Not found	False	[]		agitation
imipramine	True	True	1.23883	Not found	False	[]		mood swings
imipramine	True	True	1.6209360000000002	Not found	False	[]		affect lability
imipramine	True			Not found	False	[]		pancytopenia
imipramine	True			Not found	False	[]		accommodation disorder
imipramine	True	True	1.00176	Not found	False	[]		malnutrition
imipramine	True			Found	False	[]	photosensitivity	photosensitivity reaction
imipramine	True	True	5.087838	Not found	False	[]		skin hyperpigmentation
imipramine	True			Not found	False	[]		skin disorder
imipramine	True	True	1.197759	Found	False	[]	epigastric distress	dyspepsia
imipramine	True			Not found	False	[]		malaise
imipramine	True	True	2.16894	Not found	False	[]		discomfort
imipramine	True	True	2.146325	Not found	False	[]		ill-defined disorder
imipramine	True			Not found	False	[]		disorientation
imipramine	True	True	1.0157120000000002	Not found	False	[]		dysgeusia
imipramine	True	True	1.049744	Not found	False	[]		tongue discolouration
imipramine	True	True	3.073303	Not found	False	[]		tongue ulceration
imipramine	True	True	4.500415	Not found	False	[]		galactorrhoea
imipramine	True			Not found	False	[]		lacrimation decreased
imipramine	True			Not found	False	[]		hypomania
imipramine	True	True	1.289755	Not found	False	[]		erectile dysfunction
imipramine	True	True	2.0556149999999995	Not found	False	[]		conduction disorder
imipramine	True			Not found	False	[]		hepatobiliary disease
imipramine	True	True	1.124159	Not found	False	[]		mania
imipramine	True	True	1.284119	Found	False	[]	blurred vision	vision blurred
imipramine	True			Not found	False	[]		parotid gland enlargement
imipramine	True	True	2.046996	Not found	False	[]		coordination abnormal
imipramine	True			Not found	False	[]		hot flush
imipramine	True			Not found	False	[]		menopausal symptoms
imipramine	True			Not found	False	[]		infestation
imipramine	True			Not found	False	[]		libido disorder
imipramine	True	True	1.4789424	Found	False	[]	insomnia	insomnia
imipramine	True			Not found	False	[]		testicular swelling
indapamide	True			Not found	False	[]		gastrointestinal pain
indapamide	True	True	1.1422997	Not found	False	[]		abdominal pain
indapamide	True	True	1.090958	Not found	False	[]		agranulocytosis
indapamide	True			Not found	False	[]		amblyopia
indapamide	True			Not found	False	[]		amnesia
indapamide	True	True	1.101273	Not found	False	[]		anaphylactic shock
indapamide	True			Not found	False	[]		anaemia
indapamide	True			Not found	False	[]		aplastic anaemia
indapamide	True	True	2.343299	Not found	False	[]		haemolytic anaemia
indapamide	True	True	1.1131479999999998	Not found	False	[]		angina pectoris
indapamide	True	True	1.858536	Not found	False	[]		angioedema
indapamide	True	True	1.1466225	Not found	False	[]		decreased appetite
indapamide	True			Not found	False	[]		anxiety
indapamide	True	True	1.481719	Not found	False	[]		arrhythmia
indapamide	True			Not found	False	[]		arthralgia
indapamide	True			Not found	False	[]		musculoskeletal discomfort
indapamide	True			Not found	False	[]		arthritis
indapamide	True	True	1.1680775	Not found	False	[]		asthenia
indapamide	True			Not found	False	[]		asthma
indapamide	True			Not found	False	[]		ataxia
indapamide	True			Not found	False	[]		atrial fibrillation
indapamide	True			Not found	False	[]		atrial flutter
indapamide	True			Not found	False	[]		back pain
indapamide	True	True	1.157294	Not found	False	[]		blister
indapamide	True	True	1.353205	Not found	False	[]		dermatitis bullous
indapamide	True			Not found	False	[]		bone disorder
indapamide	True	True	2.612828	Not found	False	[]		bronchitis
indapamide	True			Not found	False	[]		bundle branch block
indapamide	True			Not found	False	[]		oral candidiasis
indapamide	True			Not found	False	[]		candida infection
indapamide	True			Not found	False	[]		neoplasm malignant
indapamide	True			Not found	False	[]		chest pain
indapamide	True			Not found	False	[]		chondrodystrophy
indapamide	True			Not found	False	[]		infection
indapamide	True	True	1.132174	Not found	False	[]		conjunctivitis
indapamide	True			Not found	False	[]		constipation
indapamide	True			Not found	False	[]		cough
indapamide	True	True	4.134079	Not found	False	[]		cystitis noninfective
indapamide	True			Not found	False	[]		cystitis
indapamide	True			Not found	False	[]		bladder pain
indapamide	True	True	2.17871	Not found	False	[]		disturbance in sexual arousal
indapamide	True			Not found	False	[]		libido decreased
indapamide	True			Not found	False	[]		dysphagia
indapamide	True	True	1.6583971000000002	Not found	False	[]		dehydration
indapamide	True			Not found	False	[]		depression
indapamide	True	True	2.680159	Not found	False	[]		dermatitis exfoliative
indapamide	True			Not found	False	[]		diarrhoea
indapamide	True	True	1.0361026	Not found	False	[]		dizziness
indapamide	True	True	1.3658456	Not found	False	[]		somnolence
indapamide	True	True	1.82726	Not found	False	[]		duodenitis
indapamide	True			Not found	False	[]		dysgeusia
indapamide	True			Not found	False	[]		dysmenorrhoea
indapamide	True			Not found	False	[]		dyspepsia
indapamide	True	True	1.367687	Not found	False	[]		dyspnoea
indapamide	True			Not found	False	[]		dysuria
indapamide	True	True	1.13863	Not found	False	[]		ear disorder
indapamide	True	True	1.310708	Not found	False	[]		ear pain
indapamide	True			Not found	False	[]		ecchymosis
indapamide	True	True	2.236819	Not found	False	[]		erythema multiforme
indapamide	True			Not found	False	[]		oesophagitis
indapamide	True			Not found	False	[]		rash
indapamide	True			Not found	False	[]		dermatitis
indapamide	True			Found	False	['common']	fatigue	fatigue
indapamide	True			Not found	False	[]		flatulence
indapamide	True			Not found	False	[]		flushing
indapamide	True			Not found	False	[]		multiple fractures
indapamide	True			Not found	False	[]		fracture
indapamide	True	True	1.161705	Not found	False	[]		gastritis
indapamide	True			Not found	False	[]		gastroenteritis
indapamide	True			Not found	False	[]		gastrointestinal disorder
indapamide	True			Not found	False	[]		glycosuria
indapamide	True			Not found	False	[]		headache
indapamide	True			Not found	False	[]		cardiac disorder
indapamide	True	True	1.084448	Not found	False	[]		hepatic encephalopathy
indapamide	True	True	2.570939	Not found	False	[]		hepatitis
indapamide	True			Not found	False	[]		hernia
indapamide	True	True	2.240632	Not found	False	[]		hypercalcaemia
indapamide	True			Not found	False	[]		hyperaesthesia
indapamide	True	True	1.127916	Not found	False	[]		hyperglycaemia
indapamide	True			Not found	False	[]		diabetic hyperosmolar coma
indapamide	True	True	6.4320438	Not found	False	[]		hyponatraemia
indapamide	True	True	1.1185792	Not found	False	[]		hypotension
indapamide	True	True	1.6940659999999998	Found	False	['common']	orthostatic hypotension	orthostatic hypotension
indapamide	True			Not found	False	[]		influenza
indapamide	True			Not found	False	[]		irritability
indapamide	True			Not found	False	[]		jaundice
indapamide	True			Not found	False	[]		jaundice cholestatic
indapamide	True	True	5.753898	Not found	False	[]		osteoarthritis
indapamide	True			Not found	False	[]		arthropathy
indapamide	True			Not found	False	[]		laryngitis
indapamide	True	True	1.249785	Not found	False	[]		lethargy
indapamide	True			Not found	False	[]		leukopenia
indapamide	True			Not found	False	[]		lung disorder
indapamide	True			Not found	False	[]		systemic lupus erythematosus
indapamide	True			Not found	False	[]		muscle spasms
indapamide	True	True	1.586178	Not found	False	[]		hypertonia
indapamide	True			Not found	False	[]		myopathy
indapamide	True			Not found	False	[]		musculoskeletal disorder
indapamide	True	True	3.408544	Not found	False	[]		myopia
indapamide	True	True	1.643984	Not found	False	[]		nail disorder
indapamide	True	True	1.0259689	Not found	False	[]		nausea
indapamide	True	True	5.182372	Not found	False	[]		tubulointerstitial nephritis
indapamide	True			Not found	False	[]		nervous system disorder
indapamide	True			Not found	False	[]		nervousness
indapamide	True			Not found	False	[]		tension
indapamide	True			Not found	False	[]		nocturia
indapamide	True	True	2.380176	Not found	False	[]		oliguria
indapamide	True			Not found	False	[]		optic neuritis
indapamide	True			Not found	False	[]		ear infection
indapamide	True			Not found	False	[]		pain
indapamide	True			Not found	False	[]		palpitations
indapamide	True			Not found	False	[]		pancreatitis
indapamide	True			Not found	False	[]		paraesthesia
indapamide	True	True	1.222728	Not found	False	[]		pharyngitis
indapamide	True			Not found	False	[]		pneumonia
indapamide	True	True	2.486224	Not found	False	[]		polyuria
indapamide	True			Not found	False	[]		proctitis
indapamide	True	True	1.0766786000000002	Not found	False	[]		pruritus
indapamide	True	True	1.992887	Not found	False	[]		vascular purpura
indapamide	True	True	2.222154	Not found	False	[]		purpura
indapamide	True			Not found	False	[]		anorectal disorder
indapamide	True	True	1.0116127	Not found	False	[]		renal failure
indapamide	True	True	1.293181	Not found	False	[]		rhabdomyolysis
indapamide	True			Not found	False	[]		rhinitis
indapamide	True			Not found	False	[]		sialoadenitis
indapamide	True			Not found	False	[]		sinusitis
indapamide	True	True	3.77533	Not found	False	[]		skin mass
indapamide	True	True	2.937077	Not found	False	[]		stevens-johnson syndrome
indapamide	True			Not found	False	[]		stomatitis
indapamide	True			Found	True	[]	stroke	cerebrovascular accident
indapamide	True			Not found	False	[]		hyperhidrosis
indapamide	True	True	1.4705509	Not found	False	[]		loss of consciousness
indapamide	True			Not found	False	[]		shock
indapamide	True	True	2.534719	Found	False	['common']	syncope	syncope
indapamide	True			Not found	False	[]		tachycardia
indapamide	True			Not found	False	[]		supraventricular tachycardia
indapamide	True			Not found	False	[]		thrombocytopenia
indapamide	True			Not found	False	[]		thyroid disorder
indapamide	True			Not found	False	[]		tinnitus
indapamide	True			Not found	False	[]		tooth disorder
indapamide	True	True	4.997859	Not found	False	[]		torsade de pointes
indapamide	True			Not found	False	[]		erythema
indapamide	True			Not found	False	[]		pollakiuria
indapamide	True	True	1.0937130000000002	Not found	False	[]		urinary tract infection
indapamide	True	True	3.163448	Not found	False	[]		urethral disorder
indapamide	True			Not found	False	[]		urinary tract disorder
indapamide	True	True	3.77533	Not found	False	[]		urticaria
indapamide	True			Not found	False	[]		vaginal infection
indapamide	True			Not found	False	[]		vulvovaginal inflammation
indapamide	True			Not found	False	[]		vasculitis
indapamide	True	True	1.927849	Not found	False	[]		vertigo
indapamide	True	True	1.2951716	Not found	False	[]		vomiting
indapamide	True			Not found	False	[]		dry mouth
indapamide	True	True	1.712027	Not found	False	[]		sinus bradycardia
indapamide	True			Not found	False	[]		ventricular arrhythmia
indapamide	True	True	1.086529	Not found	False	[]		agitation
indapamide	True			Not found	False	[]		photophobia
indapamide	True	True	1.0417313	Not found	False	[]		oedema peripheral
indapamide	True	True	8.1043	Not found	False	[]		hypochloraemia
indapamide	True			Not found	False	[]		cataract
indapamide	True			Not found	False	[]		migraine
indapamide	True			Not found	False	[]		application site reaction
indapamide	True	True	1.86115	Not found	False	[]		toxic epidermal necrolysis
indapamide	True	True	1.633867	Not found	False	[]		ventricular extrasystoles
indapamide	True			Not found	False	[]		bone pain
indapamide	True			Not found	False	[]		malnutrition
indapamide	True	True	1.277038	Not found	False	[]		photosensitivity reaction
indapamide	True			Not found	False	[]		skin disorder
indapamide	True	True	6.729038	Not found	False	[]		metabolic alkalosis
indapamide	True			Not found	False	[]		xanthopsia
indapamide	True			Not found	False	[]		abdominal pain upper
indapamide	True	True	1.3727813	Not found	False	[]		malaise
indapamide	True			Not found	False	[]		feeling abnormal
indapamide	True			Not found	False	[]		ill-defined disorder
indapamide	True			Not found	False	[]		myalgia
indapamide	True			Not found	False	[]		muscle twitching
indapamide	True			Not found	False	[]		increased appetite
indapamide	True			Not found	False	[]		toxicity to various agents
indapamide	True	True	1.022062	Not found	False	[]		hypoaesthesia
indapamide	True			Not found	False	[]		erectile dysfunction
indapamide	True			Not found	False	[]		hepatobiliary disease
indapamide	True	True	1.884877	Not found	False	[]		electrolyte imbalance
indapamide	True			Not found	False	[]		vision blurred
indapamide	True			Not found	False	[]		epigastric discomfort
indapamide	True	True	1.038293	Not found	False	[]		respiratory distress
indapamide	True	True	1.587124	Not found	False	[]		face oedema
indapamide	True	True	1.268292	Not found	False	[]		hypovolaemia
indapamide	True	True	1.600216	Not found	False	[]		visual impairment
indapamide	True			Not found	False	[]		vasculitis necrotising
indapamide	True			Not found	False	[]		renal pain
indapamide	True	True	1.050844	Not found	False	[]		hyperuricaemia
indapamide	True			Not found	False	[]		insomnia
indapamide	True			Not found	False	[]		muscular weakness
indapamide	True			Not found	False	[]		nasopharyngitis
indapamide	True			Not found	False	[]		rhinorrhoea
indapamide	True			Not found	False	[]		hepatic failure
indinavir	True	True	2.204619	Not found	False	[]		abdominal distension
indinavir	True			Not found	False	[]		gastrointestinal pain
indinavir	True	True	1.710473	Found	False	[]	abdominal pain	abdominal pain
indinavir	True	True	2.360603	Not found	False	[]		alopecia
indinavir	True	True	2.1790900000000004	Not found	False	[]		anaphylactic shock
indinavir	True			Not found	False	[]		anaemia
indinavir	True			Not found	False	[]		haemolytic anaemia
indinavir	True	True	1.360192	Not found	False	[]		angina pectoris
indinavir	True	True	9.368387	Not found	False	[]		angioedema
indinavir	True	True	1.420888	Not found	False	[]		decreased appetite
indinavir	True			Not found	False	[]		anxiety
indinavir	True			Not found	False	[]		anxiety disorder
indinavir	True			Not found	False	[]		arthralgia
indinavir	True			Not found	False	[]		musculoskeletal discomfort
indinavir	True			Not found	False	[]		asthenia
indinavir	True	True	1.955037	Not found	False	[]		back pain
indinavir	True			Not found	False	[]		bacteraemia
indinavir	True			Not found	False	[]		bruxism
indinavir	True	True	4.45325	Not found	False	[]		cardiovascular disorder
indinavir	True			Not found	False	[]		cerebrovascular disorder
indinavir	True			Not found	False	[]		cheilitis
indinavir	True			Not found	False	[]		chest pain
indinavir	True			Not found	False	[]		cholecystitis
indinavir	True			Not found	False	[]		cholestasis
indinavir	True			Not found	False	[]		connective tissue disorder
indinavir	True			Not found	False	[]		constipation
indinavir	True			Not found	False	[]		cough
indinavir	True	True	3.844401	Not found	False	[]		dermatitis
indinavir	True			Not found	False	[]		dermatitis contact
indinavir	True	True	1.68123	Not found	False	[]		diabetes mellitus
indinavir	True	True	1.01022	Found	False	[]	diarrhea	diarrhoea
indinavir	True	True	1.058799	Not found	False	[]		dizziness
indinavir	True			Not found	False	[]		dysgeusia
indinavir	True			Not found	False	[]		dyspepsia
indinavir	True	True	18.77569	Not found	False	[]		dyspnoea
indinavir	True			Not found	False	[]		dysuria
indinavir	True	True	8.58616	Not found	False	[]		oedema
indinavir	True			Not found	False	[]		eructation
indinavir	True			Not found	False	[]		erythema multiforme
indinavir	True			Not found	False	[]		rash
indinavir	True			Not found	False	[]		muscle contractions involuntary
indinavir	True	True	1.2879740000000002	Found	False	[]	fatigue	fatigue
indinavir	True	True	1.226091	Not found	False	[]		flank pain
indinavir	True			Not found	False	[]		flatulence
indinavir	True			Not found	False	[]		flushing
indinavir	True			Not found	False	[]		folliculitis
indinavir	True			Not found	False	[]		food allergy
indinavir	True	True	1.4532500000000002	Not found	False	[]		gastritis
indinavir	True	True	2.247884	Found	False	[]	gastrointestinal disturbance	gastrointestinal disorder
indinavir	True	True	2.056021	Not found	False	[]		gingival bleeding
indinavir	True	True	1.38244	Not found	False	[]		gingivitis
indinavir	True			Not found	False	[]		glossodynia
indinavir	True	True	8.541692	Not found	False	[]		basedow's disease
indinavir	True			Not found	False	[]		breath odour
indinavir	True			Not found	False	[]		headache
indinavir	True	True	2.748424	Not found	False	[]		haematuria
indinavir	True	True	1.614079	Not found	False	[]		haemorrhage
indinavir	True			Not found	False	[]		hepatitis
indinavir	True			Not found	False	[]		herpes simplex
indinavir	True			Not found	False	[]		herpes zoster
indinavir	True	True	2.898116	Not found	False	[]		hydronephrosis
indinavir	True	True	1.105112	Not found	False	[]		hyperbilirubinaemia
indinavir	True	True	2.169708	Not found	False	[]		hypercholesterolaemia
indinavir	True			Not found	False	[]		hyperaemia
indinavir	True			Found	False	[]	hyperglycemia	hyperglycaemia
indinavir	True			Not found	False	[]		hypersensitivity
indinavir	True	True	3.540327	Not found	False	[]		hypertriglyceridaemia
indinavir	True			Not found	False	[]		hypoaesthesia
indinavir	True	True	5.088357	Not found	False	[]		immune system disorder
indinavir	True			Not found	False	[]		inflammation
indinavir	True	True	4.293647	Not found	False	[]		insulin resistance
indinavir	True			Not found	False	[]		jaundice
indinavir	True	True	1.1055009999999998	Not found	False	[]		acute kidney injury
indinavir	True			Not found	False	[]		pain in extremity
indinavir	True	True	58.92037	Not found	False	[]		lipomatosis
indinavir	True	True	1.160087	Not found	False	[]		hepatic cirrhosis
indinavir	True	True	14.087713	Not found	False	[]		muscle spasms
indinavir	True			Not found	False	[]		musculoskeletal pain
indinavir	True			Not found	False	[]		fungal infection
indinavir	True	True	1.585146	Not found	False	[]		myocardial infarction
indinavir	True			Not found	False	[]		acute coronary syndrome
indinavir	True			Not found	False	[]		myositis
indinavir	True	True	8.58616	Not found	False	[]		ingrowing nail
indinavir	True	True	1.419521	Found	False	[]	nausea	nausea
indinavir	True	True	8.58616	Not found	False	[]		nephritis
indinavir	True	True	3.444652	Not found	False	[]		tubulointerstitial nephritis
indinavir	True	True	1.375569	Not found	False	[]		nervous system disorder
indinavir	True			Not found	False	[]		nervousness
indinavir	True			Not found	False	[]		tension
indinavir	True	True	2.056021	Not found	False	[]		neuralgia
indinavir	True			Not found	False	[]		neurosis
indinavir	True			Not found	False	[]		night sweats
indinavir	True			Not found	False	[]		nocturia
indinavir	True	True	6.55823	Not found	False	[]		opportunistic infection
indinavir	True	True	15.068925	Not found	False	[]		osteonecrosis
indinavir	True	True	1.50731	Not found	False	[]		pain
indinavir	True	True	3.3732770000000003	Not found	False	[]		palpitations
indinavir	True			Not found	False	[]		pancreatitis
indinavir	True			Not found	False	[]		sinus disorder
indinavir	True			Not found	False	[]		paraesthesia
indinavir	True			Not found	False	[]		paronychia
indinavir	True	True	19.293647	Not found	False	[]		periarthritis
indinavir	True	True	1.441165	Not found	False	[]		neuropathy peripheral
indinavir	True			Not found	False	[]		pharyngitis
indinavir	True	True	5.270433	Not found	False	[]		pneumonia
indinavir	True			Not found	False	[]		premenstrual syndrome
indinavir	True			Not found	False	[]		proteinuria
indinavir	True			Not found	False	[]		pruritus
indinavir	True	True	3.790332	Not found	False	[]		pyelonephritis
indinavir	True			Not found	False	[]		pyuria
indinavir	True	True	3.053398	Not found	False	[]		rales
indinavir	True	True	1.214892	Found	False	[]	kidney failure	renal failure
indinavir	True			Not found	False	[]		rhabdomyolysis
indinavir	True	True	2.1790900000000004	Not found	False	[]		rhonchi
indinavir	True	True	4.13459	Not found	False	[]		seborrhoeic dermatitis
indinavir	True			Not found	False	[]		sinusitis
indinavir	True			Not found	False	[]		skin disorder
indinavir	True			Not found	False	[]		skin infection
indinavir	True			Not found	False	[]		spleen disorder
indinavir	True			Not found	False	[]		stevens-johnson syndrome
indinavir	True			Not found	False	[]		aphthous ulcer
indinavir	True			Not found	False	[]		hyperhidrosis
indinavir	True			Not found	False	[]		swelling
indinavir	True			Not found	False	[]		loss of consciousness
indinavir	True	True	1.368387	Not found	False	[]		shock
indinavir	True			Not found	False	[]		syncope
indinavir	True			Not found	False	[]		thrombocytopenia
indinavir	True			Not found	False	[]		tremor
indinavir	True	True	1.226091	Not found	False	[]		upper respiratory tract infection
indinavir	True			Not found	False	[]		pollakiuria
indinavir	True			Not found	False	[]		urinary tract infection
indinavir	True			Not found	False	[]		urethral disorder
indinavir	True			Not found	False	[]		urinary tract disorder
indinavir	True	True	2.1790900000000004	Not found	False	[]		urticaria
indinavir	True			Not found	False	[]		vasculitis
indinavir	True			Not found	False	[]		vertigo
indinavir	True	True	1.483946	Found	False	[]	vomiting	vomiting
indinavir	True			Not found	False	[]		dry mouth
indinavir	True			Not found	False	[]		chills
indinavir	True			Not found	False	[]		skin odour abnormal
indinavir	True			Not found	False	[]		hepatic failure
indinavir	True			Not found	False	[]		agitation
indinavir	True			Not found	False	[]		hypersensitivity vasculitis
indinavir	True			Not found	False	[]		crystalluria
indinavir	True	True	1.025829	Not found	False	[]		muscular weakness
indinavir	True			Not found	False	[]		eye pain
indinavir	True			Not found	False	[]		dry skin
indinavir	True	True	3.014741	Not found	False	[]		renal colic
indinavir	True			Not found	False	[]		accommodation disorder
indinavir	True			Not found	False	[]		malnutrition
indinavir	True			Not found	False	[]		skin hyperpigmentation
indinavir	True			Not found	False	[]		discomfort
indinavir	True			Not found	False	[]		feeling abnormal
indinavir	True			Not found	False	[]		ill-defined disorder
indinavir	True	True	1.115283	Not found	False	[]		myalgia
indinavir	True	True	1.441165	Not found	False	[]		increased appetite
indinavir	True			Not found	False	[]		urine abnormality
indinavir	True	True	1.38244	Not found	False	[]		hepatobiliary disease
indinavir	True			Not found	False	[]		eye swelling
indinavir	True			Not found	False	[]		gastroenteritis
indinavir	True			Not found	False	[]		viral diarrhoea
indinavir	True			Not found	False	[]		anaphylactoid reaction
indinavir	True			Not found	False	[]		vision blurred
indinavir	True	True	6.351327	Found	False	[]	kidney stone	nephrolithiasis
indinavir	True	True	9.000533	Not found	False	[]		dysaesthesia
indinavir	True			Not found	False	[]		orbital oedema
indinavir	True	True	1.139337	Not found	False	[]		musculoskeletal stiffness
indinavir	True	True	9.623447	Not found	False	[]		calculus urinary
indinavir	True			Not found	False	[]		lymphadenopathy
indinavir	True			Not found	False	[]		paraesthesia oral
indinavir	True			Not found	False	[]		influenza like illness
indinavir	True	True	3.319515	Not found	False	[]		hyperlactacidaemia
indinavir	True	True	1.241007	Not found	False	[]		sleep disorder
indinavir	True			Not found	False	[]		fat redistribution
indinavir	True			Not found	False	[]		insomnia
indinavir	True			Not found	False	[]		respiratory failure
indinavir	True	True	12.570235	Not found	False	[]		lipoatrophy
indinavir	True			Not found	False	[]		renal impairment
indinavir	True			Not found	False	[]		regurgitation
indinavir	True			Not found	False	[]		somnolence
indomethacin	True	True	1.313682	Not found	False	[]		abdominal distension
indomethacin	True			Not found	False	[]		gastrointestinal pain
indomethacin	True	True	1.0586249	Not found	False	[]		abdominal pain
indomethacin	True	True	1.292968	Not found	False	[]		acidosis
indomethacin	True			Not found	False	[]		agranulocytosis
indomethacin	True	True	34.198339	Not found	False	[]		alkalosis
indomethacin	True			Not found	False	[]		alopecia
indomethacin	True			Not found	False	[]		anaphylactic shock
indomethacin	True	True	1.131624	Not found	False	[]		anaemia
indomethacin	True			Not found	False	[]		aplastic anaemia
indomethacin	True			Not found	False	[]		haemolytic anaemia
indomethacin	True	True	1.319926	Found	False	[]	angioedema	angioedema
indomethacin	True			Not found	False	[]		decreased appetite
indomethacin	True			Not found	False	[]		anxiety
indomethacin	True	True	1.219469	Not found	False	[]		apnoea
indomethacin	True			Not found	False	[]		arrhythmia
indomethacin	True			Not found	False	[]		asthma
indomethacin	True	True	1.152544	Not found	False	[]		coagulopathy
indomethacin	True			Not found	False	[]		neoplasm malignant
indomethacin	True			Not found	False	[]		chest pain
indomethacin	True			Not found	False	[]		coma
indomethacin	True			Not found	False	[]		confusional state
indomethacin	True			Not found	False	[]		feeling abnormal
indomethacin	True			Not found	False	[]		constipation
indomethacin	True	True	1.358968	Found	False	[]	hearing loss	deafness
indomethacin	True			Not found	False	[]		depersonalisation/derealisation disorder
indomethacin	True			Found	False	[]	depression	depression
indomethacin	True			Not found	False	[]		dermatitis
indomethacin	True			Not found	False	[]		dermatitis exfoliative
indomethacin	True	True	1.709555	Found	False	['rare', 'common']	diarrhea	diarrhoea
indomethacin	True	True	1.17317	Not found	False	[]		diplopia
indomethacin	True	True	1.712391	Not found	False	[]		disseminated intravascular coagulation
indomethacin	True	True	1.1725869999999998	Not found	False	[]		diverticulum
indomethacin	True	True	1.0860269	Found	False	[]	dizziness	dizziness
indomethacin	True			Not found	False	[]		somnolence
indomethacin	True	True	1.438698	Not found	False	[]		dysarthria
indomethacin	True			Found	False	['rare', 'common']	dyspepsia	dyspepsia
indomethacin	True			Not found	False	[]		dyspnoea
indomethacin	True			Not found	False	[]		ecchymosis
indomethacin	True			Not found	False	[]		toxic epidermal necrolysis
indomethacin	True			Found	False	[]	epilepsy	epilepsy
indomethacin	True			Not found	False	[]		epistaxis
indomethacin	True			Not found	False	[]		erythema multiforme
indomethacin	True	True	1.138642	Not found	False	[]		erythema nodosum
indomethacin	True			Not found	False	[]		rash
indomethacin	True			Not found	False	[]		fatigue
indomethacin	True	True	1.0046699	Not found	False	[]		asthenia
indomethacin	True			Not found	False	[]		flatulence
indomethacin	True			Not found	False	[]		flushing
indomethacin	True	True	2.210083	Not found	False	[]		gastritis
indomethacin	True	True	1.014852	Not found	False	[]		gastroenteritis
indomethacin	True	True	1.750469	Not found	False	[]		gastrointestinal haemorrhage
indomethacin	True	True	2.076082	Not found	False	[]		glycosuria
indomethacin	True	True	2.269006	Not found	False	[]		gynaecomastia
indomethacin	True	True	8.58586	Found	False	[]	headache	headache
indomethacin	True	True	1.323563	Not found	False	[]		cardiac failure congestive
indomethacin	True			Not found	False	[]		haematuria
indomethacin	True	True	1.020294	Found	False	[]	bleeding	haemorrhage
indomethacin	True	True	1.02102	Not found	False	[]		hepatitis
indomethacin	True			Not found	False	[]		hepatitis toxic
indomethacin	True	True	1.233811	Not found	False	[]		hyperglycaemia
indomethacin	True	True	1.180348	Found	False	[]	sweating	hyperhidrosis
indomethacin	True	True	1.914258	Found	False	[]	hyperkalemia	hyperkalaemia
indomethacin	True			Not found	False	[]		hypersensitivity
indomethacin	True	True	1.1497608	Found	False	[]	hypertension	hypertension
indomethacin	True	True	1.603389	Not found	False	[]		pulmonary hypertension
indomethacin	True			Not found	False	[]		hypoglycaemia
indomethacin	True	True	1.29895	Not found	False	[]		hyponatraemia
indomethacin	True	True	1.1428697	Found	False	[]	hypotension	hypotension
indomethacin	True			Not found	False	[]		jaundice
indomethacin	True	True	1.6806739999999998	Not found	False	[]		leukaemia
indomethacin	True			Not found	False	[]		leukopenia
indomethacin	True			Not found	False	[]		nausea
indomethacin	True	True	1.22553	Not found	False	[]		nephritis
indomethacin	True	True	1.181737	Not found	False	[]		tubulointerstitial nephritis
indomethacin	True			Found	False	[]	nephrotic syndrome	nephrotic syndrome
indomethacin	True			Found	False	[]	nervous	nervousness
indomethacin	True			Not found	False	[]		tension
indomethacin	True	True	4.597896	Not found	False	[]		oliguria
indomethacin	True			Not found	False	[]		palpitations
indomethacin	True			Not found	False	[]		paraesthesia
indomethacin	True	True	1.564964	Found	False	[]	peptic ulcer	peptic ulcer
indomethacin	True			Not found	False	[]		neuropathy peripheral
indomethacin	True	True	1.560736	Not found	False	[]		petechiae
indomethacin	True	True	1.321578	Not found	False	[]		pneumothorax
indomethacin	True	True	1.38205	Not found	False	[]		proctitis
indomethacin	True	True	1.287172	Not found	False	[]		proteinuria
indomethacin	True			Not found	False	[]		pruritus
indomethacin	True			Not found	False	[]		psychotic disorder
indomethacin	True			Not found	False	[]		pulmonary oedema
indomethacin	True			Not found	False	[]		vascular purpura
indomethacin	True			Not found	False	[]		purpura
indomethacin	True	True	1.4976222	Found	False	[]	kidney failure	renal failure
indomethacin	True	True	104.572983	Not found	False	[]		retinopathy of prematurity
indomethacin	True	True	1.080043	Not found	False	[]		seizure
indomethacin	True	True	1.9515480000000005	Found	False	[]	shock	shock
indomethacin	True			Not found	False	[]		stevens-johnson syndrome
indomethacin	True			Not found	False	[]		stomatitis
indomethacin	True			Not found	False	[]		mouth ulceration
indomethacin	True	True	1.065436	Not found	False	[]		loss of consciousness
indomethacin	True			Not found	False	[]		syncope
indomethacin	True			Found	False	[]	tachycardia	tachycardia
indomethacin	True	True	1.118999	Not found	False	[]		thrombocytopenia
indomethacin	True			Not found	False	[]		thrombophlebitis
indomethacin	True	True	1.153357	Found	False	[]	tinnitus	tinnitus
indomethacin	True			Found	False	[]	ulcer	ulcer
indomethacin	True			Not found	False	[]		erythema
indomethacin	True	True	1.13039	Not found	False	[]		azotaemia
indomethacin	True	True	1.556418	Not found	False	[]		pollakiuria
indomethacin	True	True	1.22553	Not found	False	[]		urticaria
indomethacin	True	True	1.19723	Not found	False	[]		vasculitis
indomethacin	True	True	1.1331159999999998	Found	False	[]	vertigo	vertigo
indomethacin	True	True	1.0795853	Not found	False	[]		vomiting
indomethacin	True			Not found	False	[]		apathy
indomethacin	True	True	2.341869	Not found	False	[]		flat affect
indomethacin	True	True	4.090321	Not found	False	[]		haemorrhage intracranial
indomethacin	True	True	6.228341	Not found	False	[]		pulmonary haemorrhage
indomethacin	True			Not found	False	[]		pancytopenia
indomethacin	True			Not found	False	[]		muscular weakness
indomethacin	True	True	3.163457	Not found	False	[]		intestinal ulcer
indomethacin	True			Not found	False	[]		corneal deposits
indomethacin	True			Not found	False	[]		dyskinesia
indomethacin	True			Not found	False	[]		malaise
indomethacin	True			Not found	False	[]		discomfort
indomethacin	True			Not found	False	[]		ill-defined disorder
indomethacin	True	True	1.3621249999999998	Not found	False	[]		emotional distress
indomethacin	True			Not found	False	[]		abdominal pain upper
indomethacin	True			Not found	False	[]		anorectal discomfort
indomethacin	True			Not found	False	[]		rectal tenesmus
indomethacin	True			Not found	False	[]		proctalgia
indomethacin	True			Not found	False	[]		tenderness
indomethacin	True			Not found	False	[]		eye pain
indomethacin	True			Not found	False	[]		pulmonary vasculitis
indomethacin	True			Not found	False	[]		abdominal discomfort
indomethacin	True	True	12.353342	Not found	False	[]		gastric perforation
indomethacin	True	True	1.049602	Not found	False	[]		skin exfoliation
indomethacin	True	True	3.77534	Not found	False	[]		cellulitis gangrenous
indomethacin	True	True	1.183827	Not found	False	[]		necrotising fasciitis
indomethacin	True	True	1.839827	Not found	False	[]		parkinsonism
indomethacin	True			Not found	False	[]		crohn's disease
indomethacin	True	True	1.227573	Not found	False	[]		rectal haemorrhage
indomethacin	True	True	1.056915	Found	False	[]	fluid retention	fluid retention
indomethacin	True			Not found	False	[]		nephritic syndrome
indomethacin	True			Not found	False	[]		electrolyte imbalance
indomethacin	True			Found	False	[]	blurred vision	vision blurred
indomethacin	True			Not found	False	[]		bradycardia
indomethacin	True			Not found	False	[]		pruritus generalised
indomethacin	True	True	1.5973799999999998	Not found	False	[]		respiratory distress
indomethacin	True	True	63.660252	Not found	False	[]		necrotising colitis
indomethacin	True	True	64.463097	Not found	False	[]		necrotising enterocolitis neonatal
indomethacin	True			Not found	False	[]		hot flush
indomethacin	True			Not found	False	[]		menopausal symptoms
indomethacin	True			Not found	False	[]		presyncope
indomethacin	True	True	2.666811	Not found	False	[]		thrombocytopenic purpura
indomethacin	True			Not found	False	[]		lung infection
indomethacin	True			Not found	False	[]		insomnia
indomethacin	True	True	1.325393	Not found	False	[]		post procedural haemorrhage
indomethacin	True			Not found	False	[]		ileus
indomethacin	True			Not found	False	[]		post procedural oedema
indomethacin	True	True	1.221403	Not found	False	[]		renal impairment
indomethacin	True	True	2.17871	Not found	False	[]		post procedural swelling
indomethacin	True			Not found	False	[]		vaginal haemorrhage
iodixanol	True	True	1.38238					gastrointestinal pain
iodixanol	True							abdominal pain
iodixanol	True	True	1.44107					acidosis
iodixanol	True							amnesia
iodixanol	True	True	2.630887					anaphylactic shock
iodixanol	True							angina pectoris
iodixanol	True	True	4.676058					angioedema
iodixanol	True							anoxia
iodixanol	True	True	2.382632					anxiety
iodixanol	True							apnoea
iodixanol	True							arthralgia
iodixanol	True							musculoskeletal discomfort
iodixanol	True							asthma
iodixanol	True							atrial fibrillation
iodixanol	True							back pain
iodixanol	True							mental disorder
iodixanol	True							coagulopathy
iodixanol	True							bone disorder
iodixanol	True	True	3.075979					bronchospasm
iodixanol	True							bronchitis
iodixanol	True							cerebrovascular disorder
iodixanol	True	True	1.279519					chest pain
iodixanol	True	True	1.717445					coma
iodixanol	True							confusional state
iodixanol	True							feeling abnormal
iodixanol	True							conjunctivitis
iodixanol	True	True	2.819949					cough
iodixanol	True							diarrhoea
iodixanol	True	True	2.151284					diplopia
iodixanol	True							dizziness
iodixanol	True							somnolence
iodixanol	True							dysgeusia
iodixanol	True							dyspepsia
iodixanol	True	True	2.49871					dyspnoea
iodixanol	True							ear pain
iodixanol	True							oedema
iodixanol	True							epilepsy
iodixanol	True							oesophagitis
iodixanol	True	True	2.699325					rash
iodixanol	True	True	6.736837					dermatitis
iodixanol	True							eye disorder
iodixanol	True							fatigue
iodixanol	True							asthenia
iodixanol	True	True	3.4888060000000003					flushing
iodixanol	True							gastrointestinal disorder
iodixanol	True							headache
iodixanol	True	True	2.2360800000000003					cardiac arrest
iodixanol	True							cardiac disorder
iodixanol	True							cardiac failure
iodixanol	True							haematuria
iodixanol	True							hypertension
iodixanol	True							hypoaesthesia
iodixanol	True	True	2.4732040000000004					hypotension
iodixanol	True							immune system disorder
iodixanol	True	True	6.736837					ischaemia
iodixanol	True	True	3.055517					acute kidney injury
iodixanol	True	True	7.733373					laryngeal oedema
iodixanol	True							muscle spasms
iodixanol	True							myocardial infarction
iodixanol	True	True	1.225994					acute coronary syndrome
iodixanol	True	True	1.215404					nausea
iodixanol	True	True	1.246575					nervous system disorder
iodixanol	True							nervousness
iodixanol	True							tension
iodixanol	True	True	1.730798					pain
iodixanol	True							paraesthesia
iodixanol	True							pharyngitis
iodixanol	True							polymyalgia rheumatica
iodixanol	True	True	5.858831					pruritus
iodixanol	True	True	1.974838					pulmonary oedema
iodixanol	True							rhinitis
iodixanol	True							visual field defect
iodixanol	True	True	1.344266					seizure
iodixanol	True	True	3.189601					shock
iodixanol	True	True	3.163887					salivary hypersecretion
iodixanol	True							sinusitis
iodixanol	True	True	1.931408					loss of consciousness
iodixanol	True	True	3.77563					syncope
iodixanol	True							thrombophlebitis
iodixanol	True							tinnitus
iodixanol	True	True	5.3170790000000006					erythema
iodixanol	True							upper respiratory tract infection
iodixanol	True							urinary tract infection
iodixanol	True							urethral disorder
iodixanol	True							urinary tract disorder
iodixanol	True	True	8.045255					urticaria
iodixanol	True	True	1.38238					angiopathy
iodixanol	True							presyncope
iodixanol	True	True	3.068915					ventricular fibrillation
iodixanol	True							vertigo
iodixanol	True	True	1.781774					vomiting
iodixanol	True							dry mouth
iodixanol	True							sinus bradycardia
iodixanol	True							ventricular arrhythmia
iodixanol	True	True	8.58611					arterial spasm
iodixanol	True							stupor
iodixanol	True	True	1.993761					depressed level of consciousness
iodixanol	True							agitation
iodixanol	True							oedema peripheral
iodixanol	True	True	1.38238					hypokinesia
iodixanol	True							migraine
iodixanol	True	True	5.27033					periorbital oedema
iodixanol	True							injection site inflammation
iodixanol	True							injection site reaction
iodixanol	True							myocardial ischaemia
iodixanol	True	True	3.310575					renal impairment
iodixanol	True							injection site pain
iodixanol	True							dry skin
iodixanol	True							sensory disturbance
iodixanol	True							blindness transient
iodixanol	True							malaise
iodixanol	True							discomfort
iodixanol	True							ill-defined disorder
iodixanol	True	True	3.96777					emotional distress
iodixanol	True							motor dysfunction
iodixanol	True							anosognosia
iodixanol	True	True	6.502772					rash erythematous
iodixanol	True							peripheral ischaemia
iodixanol	True	True	4.039453					pharyngeal oedema
iodixanol	True							toxicity to various agents
iodixanol	True							extrasystoles
iodixanol	True	True	24.659777					anaphylactoid reaction
iodixanol	True	True	2.724806					chills
iodixanol	True	True	1.341307					bradycardia
iodixanol	True	True	4.563065					face oedema
iodixanol	True	True	4.452312					feeling hot
iodixanol	True	True	3.563453					cardio-respiratory arrest
iodixanol	True	True	1.06308					hyperhidrosis
iodixanol	True							insomnia
iodixanol	True							hypoacusis
iodixanol	True							deafness
iodixanol	True							parosmia
iodixanol	True							non-cardiogenic pulmonary oedema
iodixanol	True							visual impairment
iohexol	True							gastrointestinal pain
iohexol	True							abdominal pain
iohexol	True	True	5.070076					anaphylactic shock
iohexol	True	True	2.9558660000000003					angioedema
iohexol	True							arrhythmia
iohexol	True							arthralgia
iohexol	True							musculoskeletal discomfort
iohexol	True							arthritis
iohexol	True							mental disorder
iohexol	True							bone disorder
iohexol	True	True	3.8064330000000006					bronchospasm
iohexol	True	True	2.343795					neck pain
iohexol	True							confusional state
iohexol	True							feeling abnormal
iohexol	True	True	2.823458					cough
iohexol	True							diarrhoea
iohexol	True							dizziness
iohexol	True							dysgeusia
iohexol	True	True	2.7622299					dyspnoea
iohexol	True							endocrine disorder
iohexol	True	True	1.9361930000000005					rash
iohexol	True							dermatitis
iohexol	True	True	63.723172					extravasation
iohexol	True							eye disorder
iohexol	True							flatulence
iohexol	True	True	1.357128					flushing
iohexol	True							gastrointestinal disorder
iohexol	True	True	1.2972039999999998					headache
iohexol	True	True	2.261492					cardiac arrest
iohexol	True							cardiac disorder
iohexol	True							haematoma
iohexol	True	True	3.236118					hypersensitivity
iohexol	True							hypertension
iohexol	True							salivary gland enlargement
iohexol	True	True	2.3663930000000004					hypotension
iohexol	True							immune system disorder
iohexol	True	True	6.48997					ischaemia
iohexol	True	True	6.858862					laryngeal oedema
iohexol	True							laryngospasm
iohexol	True							mediastinal disorder
iohexol	True	True	38.88217					meningism
iohexol	True	True	1.1602252					nausea
iohexol	True							nervous system disorder
iohexol	True	True	3.77544					pain
iohexol	True							pain in extremity
iohexol	True							pancreatitis
iohexol	True	True	1.036619					paraesthesia
iohexol	True	True	4.6561537					pruritus
iohexol	True	True	1.32856					pulmonary oedema
iohexol	True	True	3.114499					renal failure
iohexol	True	True	1.049766					seizure
iohexol	True	True	4.934895					shock
iohexol	True							skin disorder
iohexol	True							muscle spasms
iohexol	True	True	1.482949					swelling
iohexol	True	True	3.023169					loss of consciousness
iohexol	True	True	3.843889					syncope
iohexol	True							thrombophlebitis
iohexol	True							thrombosis
iohexol	True	True	1.272942					hyperthyroidism
iohexol	True	True	1.453941					tremor
iohexol	True	True	5.5139301000000005					erythema
iohexol	True							urethral disorder
iohexol	True							urinary tract disorder
iohexol	True	True	5.087866					urticaria
iohexol	True	True	1.709715					angiopathy
iohexol	True							presyncope
iohexol	True	True	1.617837					vomiting
iohexol	True							arterial spasm
iohexol	True							photophobia
iohexol	True							injection site reaction
iohexol	True							myocardial ischaemia
iohexol	True	True	1.021556					muscular weakness
iohexol	True	True	3.77544					injection site pain
iohexol	True	True	1.18409					sensory disturbance
iohexol	True	True	6.001849999999999					blindness transient
iohexol	True	True	3.055026					motor dysfunction
iohexol	True	True	2.766899					discomfort
iohexol	True							toxicity to various agents
iohexol	True	True	38.327443					anaphylactoid reaction
iohexol	True	True	49.225694					meningitis chemical
iohexol	True	True	1.78194					bradycardia
iohexol	True	True	46.727835					contrast media reaction
iohexol	True							malaise
iohexol	True							ventricular hypokinesia
iohexol	True							somnolence
iohexol	True	True	2.691797					feeling hot
iohexol	True							non-cardiogenic pulmonary oedema
iopamidol	True							abdominal pain
iopamidol	True							angina pectoris
iopamidol	True							decreased appetite
iopamidol	True	True	2.535202					anuria
iopamidol	True	True	1.4340540000000002					anxiety
iopamidol	True	True	8.58601					aphasia
iopamidol	True	True	2.272878					apnoea
iopamidol	True							arrhythmia
iopamidol	True							asthenia
iopamidol	True							asthma
iopamidol	True							ataxia
iopamidol	True							back pain
iopamidol	True	True	3.913568					bronchospasm
iopamidol	True	True	1.507146					cardiovascular disorder
iopamidol	True							transient ischaemic attack
iopamidol	True							neck pain
iopamidol	True	True	1.359313					chest pain
iopamidol	True	True	1.275202					choking
iopamidol	True	True	1.073106					coma
iopamidol	True							infection
iopamidol	True							confusional state
iopamidol	True	True	1.658635					feeling abnormal
iopamidol	True							conjunctivitis
iopamidol	True	True	4.85602					cyanosis
iopamidol	True							depersonalisation/derealisation disorder
iopamidol	True							diarrhoea
iopamidol	True							dizziness
iopamidol	True							dysgeusia
iopamidol	True	True	2.4378221					dyspnoea
iopamidol	True							echolalia
iopamidol	True	True	2.517219					rash
iopamidol	True							dermatitis
iopamidol	True	True	29.035367					extravasation
iopamidol	True							facial neuralgia
iopamidol	True	True	1.38225					muscle contractions involuntary
iopamidol	True							fatigue
iopamidol	True	True	2.714628					flushing
iopamidol	True							guillain-barre syndrome
iopamidol	True							hallucination
iopamidol	True							headache
iopamidol	True	True	3.583685					cardiac arrest
iopamidol	True							dyspepsia
iopamidol	True							haematoma
iopamidol	True							haematuria
iopamidol	True							haemorrhage
iopamidol	True							hyperaesthesia
iopamidol	True							hypertension
iopamidol	True	True	1.398102					hypotension
iopamidol	True							infarction
iopamidol	True							irritability
iopamidol	True	True	5.57911					eye pruritus
iopamidol	True	True	9.183889					nephropathy
iopamidol	True	True	6.729582					laryngeal oedema
iopamidol	True							muscle spasms
iopamidol	True							pain in extremity
iopamidol	True							malaise
iopamidol	True							meningism
iopamidol	True	True	1.709829					meningitis aseptic
iopamidol	True	True	1.941546					hypotonia
iopamidol	True							hypertonia
iopamidol	True							muscle spasticity
iopamidol	True							musculoskeletal pain
iopamidol	True	True	8.58601					myelitis
iopamidol	True							myelitis transverse
iopamidol	True							myocardial infarction
iopamidol	True							acute coronary syndrome
iopamidol	True	True	1.385152					nasal congestion
iopamidol	True	True	1.035173					nausea
iopamidol	True							necrosis
iopamidol	True							nephrotic syndrome
iopamidol	True							neutropenia
iopamidol	True							sensory loss
iopamidol	True	True	1.655804					hypoaesthesia
iopamidol	True	True	1.138989					oliguria
iopamidol	True	True	8.58601					pain
iopamidol	True	True	1.341065					pallor
iopamidol	True							paraesthesia
iopamidol	True							neuropathy peripheral
iopamidol	True							petechiae
iopamidol	True	True	3.086544					pruritus
iopamidol	True	True	2.009746					pulmonary oedema
iopamidol	True	True	2.446373					renal failure
iopamidol	True							rhinitis
iopamidol	True							sciatica
iopamidol	True	True	3.381358					seizure
iopamidol	True	True	5.821917					shock
iopamidol	True	True	21.642639000000003					sneezing
iopamidol	True							spinal cord injury
iopamidol	True	True	1.201017					hyperhidrosis
iopamidol	True							swelling
iopamidol	True	True	2.935975					loss of consciousness
iopamidol	True	True	3.163716					syncope
iopamidol	True	True	1.159188					tachycardia
iopamidol	True							thrombophlebitis
iopamidol	True							tinnitus
iopamidol	True							tremor
iopamidol	True	True	1.38225					urticaria
iopamidol	True							venous thrombosis
iopamidol	True	True	4.854036					ventricular fibrillation
iopamidol	True	True	1.7813370000000002					vomiting
iopamidol	True	True	4.114572					wheezing
iopamidol	True							urinary retention
iopamidol	True							meningitis bacterial
iopamidol	True	True	1.671744					chills
iopamidol	True							sinus bradycardia
iopamidol	True							arterial spasm
iopamidol	True							burning sensation
iopamidol	True							stupor
iopamidol	True	True	4.724577					depressed level of consciousness
iopamidol	True							agitation
iopamidol	True							periorbital oedema
iopamidol	True							musculoskeletal stiffness
iopamidol	True							nuchal rigidity
iopamidol	True							ventricular extrasystoles
iopamidol	True							retroperitoneal haemorrhage
iopamidol	True							myocardial ischaemia
iopamidol	True							muscular weakness
iopamidol	True	True	1.226426					skin exfoliation
iopamidol	True							skin necrosis
iopamidol	True							injection site pain
iopamidol	True							hyperreflexia
iopamidol	True							arterial thrombosis
iopamidol	True							blindness cortical
iopamidol	True	True	6.73665					discomfort
iopamidol	True							ill-defined disorder
iopamidol	True							myalgia
iopamidol	True							musculoskeletal discomfort
iopamidol	True							cardiac fibrillation
iopamidol	True	True	3.663276					chest discomfort
iopamidol	True							retching
iopamidol	True							asterixis
iopamidol	True	True	1.119215					disorientation
iopamidol	True	True	1.1643210000000002					amnesia
iopamidol	True							areflexia
iopamidol	True							neurotoxicity
iopamidol	True							eye irritation
iopamidol	True	True	9.10257					throat tightness
iopamidol	True							grimacing
iopamidol	True							extrasystoles
iopamidol	True	True	8.58601					conjunctival oedema
iopamidol	True							vith nerve paralysis
iopamidol	True	True	2.129582					peripheral coldness
iopamidol	True	True	15.873130000000002					anaphylactic shock
iopamidol	True	True	44.382161					anaphylactoid reaction
iopamidol	True	True	2.8997330000000003					feeling hot
iopamidol	True							cauda equina syndrome
iopamidol	True	True	3.696023					lacrimation increased
iopamidol	True							dyskinesia
iopamidol	True	True	1.286057					bradycardia
iopamidol	True							paralysis
iopamidol	True							sinus arrest
iopamidol	True	True	1.184276					face oedema
iopamidol	True							visual impairment
iopamidol	True	True	1.6022					cough
iopamidol	True							hot flush
iopamidol	True							menopausal symptoms
iopamidol	True	True	7.426819					cardio-respiratory arrest
iopamidol	True	True	60.426961					contrast media reaction
iopamidol	True							dysacusis
iopamidol	True							hypoacusis
iopamidol	True							deafness
iopamidol	True							heart disease congenital
iopamidol	True							cardiac failure
iopamidol	True	True	2.67369					injury
iopamidol	True							blindness
iopromide	True							gastrointestinal pain
iopromide	True							abdominal pain
iopromide	True	True	1.945659					obstructive airways disorder
iopromide	True							amnesia
iopromide	True	True	16.538536999999998					anaphylactic shock
iopromide	True							angina pectoris
iopromide	True	True	1.322175					angioedema
iopromide	True							anxiety
iopromide	True	True	1.011953					aphasia
iopromide	True	True	1.6440579999999998					apnoea
iopromide	True							arrhythmia
iopromide	True							arthralgia
iopromide	True							musculoskeletal discomfort
iopromide	True							asthenia
iopromide	True							asthma
iopromide	True							atrial fibrillation
iopromide	True							atrioventricular block
iopromide	True							back pain
iopromide	True							mental disorder
iopromide	True							bone disorder
iopromide	True	True	7.135459					bronchospasm
iopromide	True							bundle branch block
iopromide	True							cerebral infarction
iopromide	True							neck pain
iopromide	True							chest pain
iopromide	True	True	4.38357					coma
iopromide	True	True	10.651894					compartment syndrome
iopromide	True							confusional state
iopromide	True							feeling abnormal
iopromide	True	True	2.17873					conjunctivitis
iopromide	True							connective tissue disorder
iopromide	True							constipation
iopromide	True							coronary artery thrombosis
iopromide	True	True	2.8695769					cough
iopromide	True	True	12.481939					cyanosis
iopromide	True	True	2.905517					dysphagia
iopromide	True							diabetes insipidus
iopromide	True							diarrhoea
iopromide	True							dizziness
iopromide	True							dysgeusia
iopromide	True							dysmenorrhoea
iopromide	True							dyspepsia
iopromide	True	True	3.7256265					dyspnoea
iopromide	True							dysuria
iopromide	True							oedema
iopromide	True	True	1.38207					effusion
iopromide	True							endocrine disorder
iopromide	True							toxic epidermal necrolysis
iopromide	True							epistaxis
iopromide	True	True	2.5169810000000004					rash
iopromide	True							dermatitis
iopromide	True	True	10.336118					extravasation
iopromide	True							eye disorder
iopromide	True	True	3.4818096					flushing
iopromide	True							gastrointestinal disorder
iopromide	True							headache
iopromide	True	True	3.598583					cardiac arrest
iopromide	True							cardiac disorder
iopromide	True							cardiac failure
iopromide	True							cardiac failure congestive
iopromide	True							haematoma
iopromide	True							haematuria
iopromide	True							pericardial haemorrhage
iopromide	True							haemorrhage
iopromide	True	True	2.487502					dysphonia
iopromide	True	True	3.364597					hyperhidrosis
iopromide	True	True	1.820024					hypersensitivity
iopromide	True							hypertension
iopromide	True							pulmonary hypertension
iopromide	True	True	1.240155					hyperthyroidism
iopromide	True							salivary gland enlargement
iopromide	True	True	9.622355					hypoaesthesia
iopromide	True	True	2.1602442					hypotension
iopromide	True							hypothyroidism
iopromide	True							immune system disorder
iopromide	True							infarction
iopromide	True							inflammation
iopromide	True							osteoarthritis
iopromide	True							arthropathy
iopromide	True							lacrimal disorder
iopromide	True							lacrimal structural disorder
iopromide	True	True	30.598909000000003					laryngeal oedema
iopromide	True	True	12.579664					laryngospasm
iopromide	True							mediastinal disorder
iopromide	True							meningism
iopromide	True							muscle spasms
iopromide	True							hypertonia
iopromide	True							hypotonia
iopromide	True							musculoskeletal pain
iopromide	True	True	2.530182					mydriasis
iopromide	True							myocardial infarction
iopromide	True							acute coronary syndrome
iopromide	True	True	15.294583					nasal congestion
iopromide	True	True	1.9472115					nausea
iopromide	True							necrosis
iopromide	True							nervous system disorder
iopromide	True							sensory loss
iopromide	True							pain
iopromide	True							pain in extremity
iopromide	True	True	5.980832					pallor
iopromide	True							palpitations
iopromide	True							pancreatitis
iopromide	True							paresis
iopromide	True							paraesthesia
iopromide	True							pharyngitis
iopromide	True							pleural effusion
iopromide	True	True	10.7216683					pruritus
iopromide	True	True	1.242385					pulmonary oedema
iopromide	True							renal failure
iopromide	True							acute respiratory distress syndrome
iopromide	True							respiratory failure
iopromide	True	True	2.290406					rhinitis
iopromide	True							salivary hypersecretion
iopromide	True							visual field defect
iopromide	True	True	1.330129					seizure
iopromide	True							sepsis
iopromide	True	True	2.361485					chills
iopromide	True	True	6.356527000000001					shock
iopromide	True	True	78.569328					sneezing
iopromide	True							soft tissue injury
iopromide	True	True	1.498871					speech disorder
iopromide	True							status asthmaticus
iopromide	True							stevens-johnson syndrome
iopromide	True							erythema multiforme
iopromide	True							cerebrovascular accident
iopromide	True	True	1.665415					swelling
iopromide	True	True	4.0597708					loss of consciousness
iopromide	True	True	16.873409					syncope
iopromide	True	True	1.868742					tachycardia
iopromide	True							thrombophlebitis
iopromide	True							thrombosis
iopromide	True	True	8.58587					thyrotoxic crisis
iopromide	True							thyroid disorder
iopromide	True							tinnitus
iopromide	True	True	1.482335					tremor
iopromide	True	True	8.5117183					erythema
iopromide	True							urethral disorder
iopromide	True							urinary tract disorder
iopromide	True	True	8.403224999999999					urticaria
iopromide	True							angiopathy
iopromide	True							vasculitis
iopromide	True							venous thrombosis
iopromide	True	True	3.01345					ventricular fibrillation
iopromide	True							vertigo
iopromide	True	True	2.8303859					vomiting
iopromide	True	True	4.403902					wheezing
iopromide	True							dry mouth
iopromide	True							urinary retention
iopromide	True							peripheral vascular disorder
iopromide	True							pollakiuria
iopromide	True	True	2.168735					micturition urgency
iopromide	True							vasospasm
iopromide	True	True	1.003661					agitation
iopromide	True							mood swings
iopromide	True							affect lability
iopromide	True							photophobia
iopromide	True							oedema peripheral
iopromide	True							migraine
iopromide	True	True	3.443725					tongue oedema
iopromide	True	True	4.631052					tongue disorder
iopromide	True							ventricular extrasystoles
iopromide	True							injection site haemorrhage
iopromide	True							injection site reaction
iopromide	True							myocardial ischaemia
iopromide	True							mucosal disorder
iopromide	True							injection site pain
iopromide	True							skin discolouration
iopromide	True	True	24.163484					blindness cortical
iopromide	True							vascular malformation
iopromide	True	True	5.225593					respiratory arrest
iopromide	True							skin disorder
iopromide	True							malaise
iopromide	True							discomfort
iopromide	True							ill-defined disorder
iopromide	True							abdominal discomfort
iopromide	True							abdominal pain upper
iopromide	True	True	1.225559					anorectal discomfort
iopromide	True							rectal tenesmus
iopromide	True							proctalgia
iopromide	True							tension
iopromide	True							tongue paralysis
iopromide	True	True	5.079301					chest discomfort
iopromide	True	True	19.452497					oedema mucosal
iopromide	True	True	6.348813					pharyngeal oedema
iopromide	True							joint swelling
iopromide	True	True	8.563702999999999					lip swelling
iopromide	True	True	32.095994					oropharyngeal discomfort
iopromide	True							oropharyngeal pain
iopromide	True							hypoacusis
iopromide	True							extrasystoles
iopromide	True	True	8.782343					anaphylactoid reaction
iopromide	True							vision blurred
iopromide	True	True	5.054655					feeling hot
iopromide	True	True	8.58587					meningitis chemical
iopromide	True	True	7.572629					lacrimation increased
iopromide	True	True	1.348022					bradycardia
iopromide	True							neuropathy peripheral
iopromide	True	True	2.940082					respiratory distress
iopromide	True							coordination abnormal
iopromide	True	True	3.77535					paralysis
iopromide	True	True	9.135241					face oedema
iopromide	True							renal pain
iopromide	True	True	14.871837					throat irritation
iopromide	True	True	2.272493					cerebral ischaemia
iopromide	True							insomnia
iopromide	True							muscular weakness
iopromide	True							autonomic nervous system imbalance
iopromide	True	True	2.0304610000000003					brain oedema
iopromide	True							renal impairment
iopromide	True							thirst
iopromide	True							somnolence
iopromide	True							visual impairment
sodium	True	True	5.757436					anuria
sodium	True							aphasia
sodium	True							choking
sodium	True							disseminated intravascular coagulation
sodium	True							ecchymosis
sodium	True							haematoma
sodium	True							laryngospasm
sodium	True							myelitis transverse
sodium	True	True	3.77796					sensory loss
sodium	True							paresis
sodium	True							pulmonary oedema
sodium	True	True	1.6279220000000003					muscle spasms
sodium	True							spinal cord injury
sodium	True							thrombophlebitis
sodium	True							thrombosis
sodium	True							dry mouth
sodium	True							chills
sodium	True							vasospasm
sodium	True							cardiac fibrillation
sodium	True							tremor
sodium	True							neurological symptom
sodium	True							anaphylactoid reaction
sodium	True							paralysis
sodium	True							coronary artery insufficiency
iotrolan	True			Not found	False	[]		abdominal pain
iotrolan	True			Not found	False	[]		acidosis
iotrolan	True			Not found	False	[]		obstructive airways disorder
iotrolan	True			Not found	False	[]		retrograde amnesia
iotrolan	True			Not found	False	[]		anaphylactic shock
iotrolan	True			Not found	False	[]		angioedema
iotrolan	True			Not found	False	[]		anoxia
iotrolan	True			Not found	False	[]		anxiety
iotrolan	True			Not found	False	[]		apnoea
iotrolan	True			Not found	False	[]		arachnoiditis
iotrolan	True			Not found	False	[]		back pain
iotrolan	True			Not found	False	[]		bronchospasm
iotrolan	True			Not found	False	[]		cellulitis
iotrolan	True			Not found	False	[]		neck pain
iotrolan	True			Not found	False	[]		coma
iotrolan	True			Found	False	['common']	confusion	confusional state
iotrolan	True			Not found	False	[]		feeling abnormal
iotrolan	True			Not found	False	[]		constipation
iotrolan	True			Not found	False	[]		cyanosis
iotrolan	True			Not found	False	[]		diarrhoea
iotrolan	True	True	8.65216	Not found	False	[]		dizziness
iotrolan	True			Not found	False	[]		dyspepsia
iotrolan	True			Not found	False	[]		dyspnoea
iotrolan	True			Not found	False	[]		ear pain
iotrolan	True			Not found	False	[]		epilepsy
iotrolan	True			Found	False	['common']	hallucinations	hallucination
iotrolan	True	True	8.65216	Found	False	['common']	headache	headache
iotrolan	True			Not found	False	[]		cardiac arrest
iotrolan	True			Not found	False	[]		haemorrhage
iotrolan	True			Not found	False	[]		hepatitis
iotrolan	True			Not found	False	[]		hyperaesthesia
iotrolan	True			Not found	False	[]		hypersensitivity
iotrolan	True			Found	False	[]	hypotension	hypotension
iotrolan	True			Not found	False	[]		laryngospasm
iotrolan	True			Not found	False	[]		meningitis aseptic
iotrolan	True			Not found	False	[]		hypertonia
iotrolan	True			Not found	False	[]		nasal congestion
iotrolan	True			Found	False	['common']	nausea	nausea
iotrolan	True			Not found	False	[]		nystagmus
iotrolan	True			Not found	False	[]		pain
iotrolan	True			Not found	False	[]		pallor
iotrolan	True			Not found	False	[]		paraesthesia
iotrolan	True			Not found	False	[]		psychotic disorder
iotrolan	True			Not found	False	[]		seizure
iotrolan	True			Not found	False	[]		chills
iotrolan	True			Found	False	[]	shock	shock
iotrolan	True			Not found	False	[]		sneezing
iotrolan	True			Not found	False	[]		speech disorder
iotrolan	True			Not found	False	[]		status asthmaticus
iotrolan	True			Not found	False	[]		hyperhidrosis
iotrolan	True			Not found	False	[]		tachycardia
iotrolan	True			Not found	False	[]		tinnitus
iotrolan	True			Found	False	['common']	redness	erythema
iotrolan	True			Not found	False	[]		urethral disorder
iotrolan	True			Not found	False	[]		urinary tract disorder
iotrolan	True			Not found	False	[]		ventricular fibrillation
iotrolan	True			Not found	False	[]		viral infection
iotrolan	True			Found	False	['common']	vomiting	vomiting
iotrolan	True			Not found	False	[]		wheezing
iotrolan	True			Not found	False	[]		dry mouth
iotrolan	True			Not found	False	[]		sinus bradycardia
iotrolan	True			Not found	False	[]		agitation
iotrolan	True			Not found	False	[]		musculoskeletal stiffness
iotrolan	True			Not found	False	[]		nuchal rigidity
iotrolan	True			Not found	False	[]		feeling cold
iotrolan	True			Not found	False	[]		discomfort
iotrolan	True			Not found	False	[]		laryngeal oedema
iotrolan	True			Not found	False	[]		anaphylactoid reaction
iotrolan	True			Not found	False	[]		gastrointestinal disorder
iotrolan	True			Not found	False	[]		feeling hot
iotrolan	True			Not found	False	[]		cardio-respiratory arrest
iotrolan	True			Not found	False	[]		depressed level of consciousness
iotrolan	True			Not found	False	[]		muscular weakness
iotrolan	True			Not found	False	[]		somnolence
iotrolan	True			Not found	False	[]		lacrimation increased
iodipamide	True							cyanosis
iodipamide	True							dizziness
iodipamide	True							dyspnoea
iodipamide	True							flushing
iodipamide	True							headache
iodipamide	True							hypersensitivity
iodipamide	True							hypotension
iodipamide	True							laryngospasm
iodipamide	True							nausea
iodipamide	True							pallor
iodipamide	True							renal failure
iodipamide	True							salivary hypersecretion
iodipamide	True							sneezing
iodipamide	True							swelling
iodipamide	True							tremor
iodipamide	True							vomiting
iodipamide	True							chills
iodipamide	True							agitation
iodipamide	True							anaphylactic shock
iodipamide	True							anaphylactoid reaction
iodipamide	True							feeling hot
ioversol	True							acidosis
ioversol	True							pancreatitis acute
ioversol	True							amnesia
ioversol	True	True	33.5292					anaphylactic shock
ioversol	True							artery dissection
ioversol	True							angina pectoris
ioversol	True	True	4.305213999999999					angioedema
ioversol	True	True	3.77545					anoxia
ioversol	True	True	2.267213					anuria
ioversol	True	True	1.511585					anxiety
ioversol	True							aortic valve stenosis
ioversol	True	True	1.752574					aphasia
ioversol	True	True	2.690098					apnoea
ioversol	True							arrhythmia
ioversol	True	True	8.58595					arteriovenous fistula
ioversol	True							arteriosclerosis
ioversol	True	True	11.278239					bronchospasm
ioversol	True							bundle branch block
ioversol	True							cardiac tamponade
ioversol	True							cardiovascular disorder
ioversol	True							cerebral infarction
ioversol	True	True	1.681311					chest pain
ioversol	True	True	1.035739					choking
ioversol	True							coma
ioversol	True							confusional state
ioversol	True							feeling abnormal
ioversol	True							conjunctivitis
ioversol	True							coronary artery thrombosis
ioversol	True	True	4.174348					cough
ioversol	True	True	9.462474					cyanosis
ioversol	True							dehydration
ioversol	True							diarrhoea
ioversol	True							disseminated intravascular coagulation
ioversol	True							somnolence
ioversol	True							dysgeusia
ioversol	True	True	4.2449914					dyspnoea
ioversol	True							ecchymosis
ioversol	True							embolism
ioversol	True							epilepsy
ioversol	True	True	4.0865973					rash
ioversol	True							dermatitis
ioversol	True	True	9.608365					extravasation
ioversol	True	True	2.2205120000000003					flushing
ioversol	True							gangrene
ioversol	True							hallucination
ioversol	True							headache
ioversol	True	True	3.173095					cardiac arrest
ioversol	True	True	1.507019					atrioventricular block
ioversol	True							haematoma
ioversol	True							haematuria
ioversol	True							hemiparesis
ioversol	True							hemiplegia
ioversol	True							haemorrhage
ioversol	True							hypertension
ioversol	True							hypertensive crisis
ioversol	True	True	1.72012					hypotension
ioversol	True							infarction
ioversol	True	True	14.473398					nephropathy
ioversol	True	True	2.810328					acute kidney injury
ioversol	True							renal tubular necrosis
ioversol	True	True	24.361372					laryngeal oedema
ioversol	True	True	9.367915					laryngospasm
ioversol	True							pain in extremity
ioversol	True							lordosis
ioversol	True							myelitis transverse
ioversol	True							myocardial infarction
ioversol	True							acute coronary syndrome
ioversol	True	True	8.038011					nasal congestion
ioversol	True	True	1.4661059					nausea
ioversol	True							necrosis
ioversol	True							neutropenia
ioversol	True							nystagmus
ioversol	True							obstruction
ioversol	True							oliguria
ioversol	True							pain
ioversol	True	True	4.259565					pallor
ioversol	True							diplegia
ioversol	True							paraplegia
ioversol	True							monoplegia
ioversol	True							paraesthesia
ioversol	True							polyuria
ioversol	True							proteinuria
ioversol	True	True	7.431798199999999					pruritus
ioversol	True							psychotic disorder
ioversol	True	True	1.717987					pulmonary oedema
ioversol	True							vascular purpura
ioversol	True	True	1.507019					purpura
ioversol	True							quadriplegia
ioversol	True							renal infarct
ioversol	True							visual field defect
ioversol	True	True	11.181763					shock
ioversol	True							cardiogenic shock
ioversol	True	True	58.530249					sneezing
ioversol	True							muscle spasms
ioversol	True							spinal cord injury
ioversol	True							cerebrovascular accident
ioversol	True							dizziness
ioversol	True	True	3.185992					loss of consciousness
ioversol	True	True	1.38218					syncope
ioversol	True	True	1.797965					tachycardia
ioversol	True							thrombophlebitis
ioversol	True							thrombosis
ioversol	True							tinnitus
ioversol	True	True	1.355517					tremor
ioversol	True	True	4.550481					erythema
ioversol	True	True	6.736544					urticaria
ioversol	True							venous thrombosis
ioversol	True	True	6.080576000000001					ventricular fibrillation
ioversol	True							ventricular tachycardia
ioversol	True							vertigo
ioversol	True	True	1.308366					vomiting
ioversol	True	True	9.183606					wheezing
ioversol	True	True	4.828153					injury
ioversol	True							dry mouth
ioversol	True							urinary retention
ioversol	True							chills
ioversol	True							sinus bradycardia
ioversol	True							arterial spasm
ioversol	True							agitation
ioversol	True							oedema peripheral
ioversol	True	True	6.936962					periorbital oedema
ioversol	True							musculoskeletal stiffness
ioversol	True							nuchal rigidity
ioversol	True							retroperitoneal haemorrhage
ioversol	True							myocardial ischaemia
ioversol	True							arterial thrombosis
ioversol	True							renal colic
ioversol	True							blindness cortical
ioversol	True							vascular insufficiency
ioversol	True							disorientation
ioversol	True							hallucination, visual
ioversol	True							motor dysfunction
ioversol	True							discomfort
ioversol	True							tenderness
ioversol	True							neurological symptom
ioversol	True							conduction disorder
ioversol	True							arterial occlusive disease
ioversol	True							vision blurred
ioversol	True							asthma
ioversol	True	True	5.024307					feeling hot
ioversol	True	True	6.914994					lacrimation increased
ioversol	True	True	5.096333					rash maculo-papular
ioversol	True	True	1.756009					bradycardia
ioversol	True							blindness
ioversol	True							paralysis
ioversol	True							sinus arrest
ioversol	True	True	7.170569					face oedema
ioversol	True							blood pressure fluctuation
ioversol	True	True	6.90297					cardio-respiratory arrest
ioversol	True							vascular pseudoaneurysm
ioversol	True							vessel perforation
ioversol	True							cardiac failure
ioxaglate	True			Not found	False	[]		amnesia
ioxaglate	True	True	38.361542	Not found	False	[]		anaphylactic shock
ioxaglate	True			Not found	False	[]		angina pectoris
ioxaglate	True	True	9.297404	Not found	False	[]		angioedema
ioxaglate	True	True	3.167149	Not found	False	[]		aphasia
ioxaglate	True			Not found	False	[]		apnoea
ioxaglate	True			Not found	False	[]		arrhythmia
ioxaglate	True			Not found	False	[]		arthralgia
ioxaglate	True			Not found	False	[]		musculoskeletal discomfort
ioxaglate	True			Not found	False	[]		arteriosclerosis
ioxaglate	True	True	9.428183	Not found	False	[]		bronchospasm
ioxaglate	True			Not found	False	[]		cardiovascular disorder
ioxaglate	True			Not found	False	[]		choking
ioxaglate	True			Not found	False	[]		coma
ioxaglate	True	True	1.132527	Not found	False	[]		confusional state
ioxaglate	True			Not found	False	[]		feeling abnormal
ioxaglate	True	True	1.889767	Found	False	[]	coughing	cough
ioxaglate	True	True	14.090618	Not found	False	[]		cyanosis
ioxaglate	True			Not found	False	[]		disseminated intravascular coagulation
ioxaglate	True	True	1.134786	Not found	False	[]		dyspnoea
ioxaglate	True			Not found	False	[]		ecchymosis
ioxaglate	True			Found	False	[]	edema	oedema
ioxaglate	True			Not found	False	[]		effusion
ioxaglate	True			Not found	False	[]		extravasation
ioxaglate	True			Not found	False	[]		flushing
ioxaglate	True			Not found	False	[]		hallucination
ioxaglate	True			Not found	False	[]		headache
ioxaglate	True			Not found	False	[]		cardiac arrest
ioxaglate	True			Not found	False	[]		haematoma
ioxaglate	True			Not found	False	[]		haemorrhage
ioxaglate	True	True	14.162028	Not found	False	[]		hypersensitivity
ioxaglate	True	True	5.954021	Not found	False	[]		hypotension
ioxaglate	True			Not found	False	[]		infarction
ioxaglate	True			Not found	False	[]		nephropathy
ioxaglate	True			Not found	False	[]		laryngospasm
ioxaglate	True			Not found	False	[]		muscle spasms
ioxaglate	True			Not found	False	[]		myelitis transverse
ioxaglate	True			Not found	False	[]		myocardial infarction
ioxaglate	True	True	3.77785	Not found	False	[]		acute coronary syndrome
ioxaglate	True			Not found	False	[]		nasal congestion
ioxaglate	True	True	1.2794880000000002	Found	False	[]	nausea	nausea
ioxaglate	True			Not found	False	[]		necrosis
ioxaglate	True			Not found	False	[]		pain
ioxaglate	True			Not found	False	[]		paresis
ioxaglate	True	True	4.172494	Found	False	[]	itching	pruritus
ioxaglate	True			Not found	False	[]		pulmonary oedema
ioxaglate	True			Not found	False	[]		visual field defect
ioxaglate	True			Found	False	[]	convulsions	seizure
ioxaglate	True	True	9.599615	Found	False	[]	shock	shock
ioxaglate	True	True	38.88481	Found	False	[]	sneezing	sneezing
ioxaglate	True			Not found	False	[]		spinal cord injury
ioxaglate	True			Not found	False	[]		cerebrovascular accident
ioxaglate	True			Not found	False	[]		hyperhidrosis
ioxaglate	True			Not found	False	[]		dizziness
ioxaglate	True	True	5.491882	Not found	False	[]		loss of consciousness
ioxaglate	True			Not found	False	[]		syncope
ioxaglate	True			Not found	False	[]		thrombophlebitis
ioxaglate	True			Not found	False	[]		thrombosis
ioxaglate	True	True	7.620122999999999	Not found	False	[]		erythema
ioxaglate	True	True	4.172494	Not found	False	[]		urticaria
ioxaglate	True			Not found	False	[]		ventricular fibrillation
ioxaglate	True	True	2.1813900000000004	Not found	False	[]		ventricular tachycardia
ioxaglate	True	True	1.876657	Found	False	[]	vomiting	vomiting
ioxaglate	True	True	1.38481	Not found	False	[]		wheezing
ioxaglate	True			Not found	False	[]		dry mouth
ioxaglate	True	True	3.928907	Not found	False	[]		chills
ioxaglate	True			Not found	False	[]		vasospasm
ioxaglate	True	True	2.1813900000000004	Not found	False	[]		myocardial ischaemia
ioxaglate	True			Not found	False	[]		brachial plexus injury
ioxaglate	True			Not found	False	[]		cardiac fibrillation
ioxaglate	True			Not found	False	[]		chest discomfort
ioxaglate	True			Not found	False	[]		acute kidney injury
ioxaglate	True			Not found	False	[]		disorientation
ioxaglate	True			Not found	False	[]		hallucination, visual
ioxaglate	True	True	18.77785	Not found	False	[]		discomfort
ioxaglate	True			Not found	False	[]		tenderness
ioxaglate	True	True	1.0481790000000002	Not found	False	[]		tremor
ioxaglate	True			Not found	False	[]		neurological symptom
ioxaglate	True			Not found	False	[]		anaphylactoid reaction
ioxaglate	True			Not found	False	[]		asthma
ioxaglate	True	True	5.685516	Not found	False	[]		feeling hot
ioxaglate	True	True	5.27407	Not found	False	[]		rash maculo-papular
ioxaglate	True	True	4.874548	Not found	False	[]		bradycardia
ioxaglate	True			Not found	False	[]		nervous system disorder
ioxaglate	True			Not found	False	[]		paralysis
ioxaglate	True			Not found	False	[]		coronary artery insufficiency
ioxaglate	True	True	8.58804	Not found	False	[]		blood pressure fluctuation
ioxaglate	True			Not found	False	[]		cardiac failure
ioxaglate	True			Not found	False	[]		injury
ioxilan	True							amblyopia
ioxilan	True							angina pectoris
ioxilan	True							decreased appetite
ioxilan	True							anuria
ioxilan	True							asthenia
ioxilan	True	True	1.40182					atrial fibrillation
ioxilan	True							back pain
ioxilan	True							bronchospasm
ioxilan	True							infection
ioxilan	True							conjunctivitis
ioxilan	True							constipation
ioxilan	True	True	3.79335					dysphagia
ioxilan	True							diarrhoea
ioxilan	True	True	3.628298					dizziness
ioxilan	True							dysgeusia
ioxilan	True							dyspepsia
ioxilan	True	True	2.795433					dyspnoea
ioxilan	True							dysuria
ioxilan	True							oedema
ioxilan	True	True	4.324722					rash
ioxilan	True							dermatitis
ioxilan	True							gastrointestinal haemorrhage
ioxilan	True	True	2.376034					headache
ioxilan	True							haematoma
ioxilan	True							haematuria
ioxilan	True							hypersensitivity
ioxilan	True							hypertension
ioxilan	True	True	4.159762					hypotension
ioxilan	True							hypotonia
ioxilan	True							nausea
ioxilan	True							nystagmus
ioxilan	True	True	3.091466					pain
ioxilan	True							paraesthesia
ioxilan	True							pharyngitis
ioxilan	True	True	9.022247					pruritus
ioxilan	True	True	5.123649					renal failure
ioxilan	True							rhinitis
ioxilan	True							hyperhidrosis
ioxilan	True	True	3.79335					loss of consciousness
ioxilan	True	True	1.40182					shock
ioxilan	True							syncope
ioxilan	True	True	2.19784					tachycardia
ioxilan	True	True	4.324722					urticaria
ioxilan	True							vertigo
ioxilan	True							vomiting
ioxilan	True							chills
ioxilan	True							hepatic failure
ioxilan	True	True	8.60143					oedema peripheral
ioxilan	True							ventricular extrasystoles
ioxilan	True	True	3.79335					feeling hot
ioxilan	True							bradycardia
ioxilan	True							face oedema
ioxilan	True							ileus
ioxilan	True							somnolence
ipratropium	True			Not found	False	[]		gastrointestinal pain
ipratropium	True			Not found	False	[]		abdominal pain
ipratropium	True			Not found	False	[]		congenital anomaly
ipratropium	True			Not found	False	[]		developmental delay
ipratropium	True	True	1.126095	Not found	False	[]		anaphylactic shock
ipratropium	True	True	1.100915	Not found	False	[]		angioedema
ipratropium	True	True	1.709486	Not found	False	[]		arthritis
ipratropium	True	True	1.317235	Not found	False	[]		atrial fibrillation
ipratropium	True			Not found	False	[]		back pain
ipratropium	True	True	2.091619	Not found	False	[]		bronchitis
ipratropium	True			Not found	False	[]		cardiovascular disorder
ipratropium	True			Not found	False	[]		chest pain
ipratropium	True	True	1.005406	Not found	False	[]		infection
ipratropium	True	True	1.181429	Not found	False	[]		conjunctivitis
ipratropium	True	True	1.0086008	Not found	False	[]		constipation
ipratropium	True	True	1.225459	Not found	False	[]		corneal oedema
ipratropium	True			Found	False	['common']	cough	cough
ipratropium	True			Not found	False	[]		dysphagia
ipratropium	True			Not found	False	[]		diarrhoea
ipratropium	True			Not found	False	[]		dizziness
ipratropium	True			Not found	False	[]		dysgeusia
ipratropium	True			Not found	False	[]		dyspepsia
ipratropium	True	True	2.23009	Not found	False	[]		dyspnoea
ipratropium	True	True	1.623457	Not found	False	[]		dysuria
ipratropium	True	True	1.220447	Not found	False	[]		oedema
ipratropium	True	True	1.013707	Not found	False	[]		epistaxis
ipratropium	True			Not found	False	[]		rash
ipratropium	True			Not found	False	[]		dermatitis
ipratropium	True	True	1.107425	Not found	False	[]		eye disorder
ipratropium	True			Not found	False	[]		fatigue
ipratropium	True	True	1.1172217	Not found	False	[]		asthenia
ipratropium	True			Not found	False	[]		flatulence
ipratropium	True			Found	False	[]	flushing	flushing
ipratropium	True			Not found	False	[]		gastrointestinal disorder
ipratropium	True	True	3.940803	Found	False	[]	acute angle-closure glaucoma	angle closure glaucoma
ipratropium	True	True	3.77529	Found	False	[]	headache	headache
ipratropium	True			Not found	False	[]		cardiac disorder
ipratropium	True	True	1.054847	Not found	False	[]		haemorrhage
ipratropium	True			Not found	False	[]		dysphonia
ipratropium	True			Not found	False	[]		type i hypersensitivity
ipratropium	True			Not found	False	[]		hypertension
ipratropium	True			Not found	False	[]		hypoaesthesia
ipratropium	True	True	1.3698882	Not found	False	[]		hypotension
ipratropium	True			Not found	False	[]		immune system disorder
ipratropium	True			Found	False	['common']	inflammation	inflammation
ipratropium	True	True	1.202725	Not found	False	[]		intestinal obstruction
ipratropium	True	True	1.1884709999999998	Not found	False	[]		laryngospasm
ipratropium	True	True	1.4783123	Not found	False	[]		lung disorder
ipratropium	True	True	2.516887	Not found	False	[]		mediastinal disorder
ipratropium	True	True	2.336092	Not found	False	[]		mydriasis
ipratropium	True			Not found	False	[]		nasal polyps
ipratropium	True			Found	False	[]	nausea	nausea
ipratropium	True	True	1.226226	Not found	False	[]		nervous system disorder
ipratropium	True			Not found	False	[]		nervousness
ipratropium	True			Not found	False	[]		tension
ipratropium	True	True	2.341785	Not found	False	[]		pain
ipratropium	True			Found	False	[]	palpitations	palpitations
ipratropium	True			Not found	False	[]		paraesthesia
ipratropium	True			Not found	False	[]		neuropathy peripheral
ipratropium	True			Not found	False	[]		pharyngitis
ipratropium	True			Found	False	[]	pregnancy	pregnancy
ipratropium	True			Not found	False	[]		pruritus
ipratropium	True			Not found	False	[]		salivary hypersecretion
ipratropium	True			Not found	False	[]		sinusitis
ipratropium	True	True	1.810198	Not found	False	[]		status asthmaticus
ipratropium	True			Not found	False	[]		stomatitis
ipratropium	True	True	1.1004696	Not found	False	[]		hyperhidrosis
ipratropium	True			Not found	False	[]		swelling
ipratropium	True	True	1.6240357	Found	False	[]	tachycardia	tachycardia
ipratropium	True	True	1.269679	Not found	False	[]		supraventricular tachycardia
ipratropium	True			Not found	False	[]		thirst
ipratropium	True			Not found	False	[]		tinnitus
ipratropium	True	True	1.0502042	Not found	False	[]		tremor
ipratropium	True			Not found	False	[]		ulcer
ipratropium	True			Not found	False	[]		upper respiratory tract infection
ipratropium	True			Not found	False	[]		pollakiuria
ipratropium	True	True	1.0452394	Not found	False	[]		urinary tract infection
ipratropium	True	True	2.05541	Not found	False	[]		urethral disorder
ipratropium	True			Not found	False	[]		urinary tract disorder
ipratropium	True			Not found	False	[]		urticaria
ipratropium	True			Not found	False	[]		visual impairment
ipratropium	True	True	1.0350082	Not found	False	[]		vomiting
ipratropium	True	True	1.2116261	Not found	False	[]		wheezing
ipratropium	True	True	1.0531808	Found	False	[]	dry mouth	dry mouth
ipratropium	True	True	1.194854	Found	False	[]	urinary retention	urinary retention
ipratropium	True			Not found	False	[]		tongue oedema
ipratropium	True			Not found	False	[]		tongue disorder
ipratropium	True			Not found	False	[]		eye pain
ipratropium	True			Not found	False	[]		accommodation disorder
ipratropium	True	True	1.261116	Not found	False	[]		skin disorder
ipratropium	True	True	8.58582	Not found	False	[]		myalgia
ipratropium	True			Not found	False	[]		musculoskeletal discomfort
ipratropium	True			Not found	False	[]		nasal dryness
ipratropium	True			Not found	False	[]		dry throat
ipratropium	True			Not found	False	[]		eye irritation
ipratropium	True	True	1.654834	Not found	False	[]		increased bronchial secretion
ipratropium	True			Not found	False	[]		sputum increased
ipratropium	True	True	1.226002	Not found	False	[]		pharyngeal oedema
ipratropium	True	True	1.575273	Not found	False	[]		oedema mouth
ipratropium	True			Not found	False	[]		swollen tongue
ipratropium	True	True	4.524325	Not found	False	[]		bronchospasm paradoxical
ipratropium	True	True	1.198976	Not found	False	[]		nasal discomfort
ipratropium	True			Not found	False	[]		vision blurred
ipratropium	True			Not found	False	[]		influenza like illness
ipratropium	True	True	3.39415	Not found	False	[]		halo vision
ipratropium	True			Not found	False	[]		prostatomegaly
ipratropium	True			Not found	False	[]		nasal oedema
ipratropium	True			Not found	False	[]		abdominal discomfort
ipratropium	True			Not found	False	[]		throat irritation
ipratropium	True			Not found	False	[]		emotional distress
ipratropium	True	True	1.04953	Not found	False	[]		local reaction
ipratropium	True	True	2.060878	Not found	False	[]		oropharyngeal swelling
ipratropium	True	True	1.586066	Not found	False	[]		gastrointestinal motility disorder
ipratropium	True			Not found	False	[]		foetal damage
ipratropium	True			Not found	False	[]		insomnia
ipratropium	True			Not found	False	[]		influenza
ipratropium	True			Not found	False	[]		conjunctival hyperaemia
ipratropium	True			Not found	False	[]		somnolence
irbesartan	True	True	1.0538872					abdominal distension
irbesartan	True	True	1.591721					gastrointestinal pain
irbesartan	True							abdominal pain
irbesartan	True							agranulocytosis
irbesartan	True							anaphylactic shock
irbesartan	True	True	1.0987559					anaemia
irbesartan	True							aplastic anaemia
irbesartan	True	True	1.405721					haemolytic anaemia
irbesartan	True	True	3.116137					angioedema
irbesartan	True	True	1.2098449999999998					decreased appetite
irbesartan	True							anxiety
irbesartan	True							arrhythmia
irbesartan	True							arthralgia
irbesartan	True							musculoskeletal discomfort
irbesartan	True							arthritis
irbesartan	True							asthenia
irbesartan	True							asthma
irbesartan	True							breast disorder
irbesartan	True							bursitis
irbesartan	True	True	1.0233964999999998					transient ischaemic attack
irbesartan	True							chest pain
irbesartan	True							nasopharyngitis
irbesartan	True							rhinitis
irbesartan	True							infection
irbesartan	True	True	1.077922					conjunctivitis
irbesartan	True							connective tissue disorder
irbesartan	True	True	1.1077197					constipation
irbesartan	True	True	1.1902391					cough
irbesartan	True							dysphagia
irbesartan	True	True	1.440521					dermatitis
irbesartan	True	True	1.36759					diarrhoea
irbesartan	True	True	1.1645557					dizziness
irbesartan	True	True	2.260752					dysgeusia
irbesartan	True							dyspepsia
irbesartan	True	True	1.2848640000000002					dyspnoea
irbesartan	True							ear pain
irbesartan	True	True	1.021375					ecchymosis
irbesartan	True	True	1.2415419					oedema
irbesartan	True							emotional disorder
irbesartan	True							toxic epidermal necrolysis
irbesartan	True							epistaxis
irbesartan	True							oesophagitis
irbesartan	True	True	1.0269568					rash
irbesartan	True	True	3.77528					fatigue
irbesartan	True							flatulence
irbesartan	True							flushing
irbesartan	True	True	1.32796					gastroenteritis
irbesartan	True							gastrooesophageal reflux disease
irbesartan	True	True	1.126532					gastrointestinal disorder
irbesartan	True	True	1.183684					glycosuria
irbesartan	True	True	1.042935					gout
irbesartan	True							seasonal allergy
irbesartan	True							headache
irbesartan	True							cardiac disorder
irbesartan	True	True	1.4088010000000002					hepatitis
irbesartan	True	True	1.2704407					hyperglycaemia
irbesartan	True	True	1.0356543					hyperhidrosis
irbesartan	True							hypersensitivity
irbesartan	True	True	2.195149					hypertensive crisis
irbesartan	True							hypokalaemia
irbesartan	True	True	1.887979					hyponatraemia
irbesartan	True	True	1.2392318					hypotension
irbesartan	True	True	1.267218					orthostatic hypotension
irbesartan	True							immune system disorder
irbesartan	True							influenza
irbesartan	True	True	1.346375					jaundice
irbesartan	True							jaundice cholestatic
irbesartan	True							inner ear disorder
irbesartan	True							leukopenia
irbesartan	True							lymphopenia
irbesartan	True	True	3.163374					mediastinal disorder
irbesartan	True	True	1.376704					muscle spasms
irbesartan	True							muscle atrophy
irbesartan	True	True	4.881959					musculoskeletal pain
irbesartan	True							myocardial infarction
irbesartan	True	True	1.291547					acute coronary syndrome
irbesartan	True							myositis
irbesartan	True	True	1.0219754					nausea
irbesartan	True	True	2.221355					tubulointerstitial nephritis
irbesartan	True							nervous system disorder
irbesartan	True	True	1.023097					nervousness
irbesartan	True							tension
irbesartan	True	True	1.0862577					neutropenia
irbesartan	True							sensory loss
irbesartan	True							hypoaesthesia
irbesartan	True							pain
irbesartan	True							pancreatitis
irbesartan	True							paraesthesia
irbesartan	True							pharyngitis
irbesartan	True							pneumonia
irbesartan	True	True	1.002237					prostatic disorder
irbesartan	True							pruritus
irbesartan	True							pulmonary oedema
irbesartan	True	True	1.225441					reflexes abnormal
irbesartan	True	True	1.0760966					rhabdomyolysis
irbesartan	True							sialoadenitis
irbesartan	True							sleep disorder
irbesartan	True	True	1.01862					stress
irbesartan	True							cerebrovascular accident
irbesartan	True	True	1.028188					swelling
irbesartan	True	True	1.1658979					loss of consciousness
irbesartan	True	True	1.334704					shock
irbesartan	True	True	1.403239					syncope
irbesartan	True							tachycardia
irbesartan	True							thrombocytopenia
irbesartan	True	True	1.317616					tinnitus
irbesartan	True							tracheobronchitis
irbesartan	True							tremor
irbesartan	True							erythema
irbesartan	True							upper respiratory tract infection
irbesartan	True	True	1.0504578999999998					urinary tract infection
irbesartan	True							urethral disorder
irbesartan	True							urinary tract disorder
irbesartan	True	True	1.0540204000000002					urticaria
irbesartan	True							angiopathy
irbesartan	True	True	1.867487					vasculitis
irbesartan	True	True	1.2229085999999998					vertigo
irbesartan	True	True	1.0225664					vomiting
irbesartan	True							wheezing
irbesartan	True							injury
irbesartan	True							dry mouth
irbesartan	True	True	1.1244784					chills
irbesartan	True	True	1.38199					agitation
irbesartan	True							mood swings
irbesartan	True							affect lability
irbesartan	True							hepatic function abnormal
irbesartan	True							oral disorder
irbesartan	True							muscular weakness
irbesartan	True							bone pain
irbesartan	True							hair disorder
irbesartan	True							abnormal faeces
irbesartan	True							joint stiffness
irbesartan	True							malnutrition
irbesartan	True	True	1.371058					photosensitivity reaction
irbesartan	True							skin disorder
irbesartan	True							xanthopsia
irbesartan	True							malaise
irbesartan	True	True	1.020728					discomfort
irbesartan	True							feeling abnormal
irbesartan	True							ill-defined disorder
irbesartan	True							myalgia
irbesartan	True	True	1.2584920000000002					arrhythmia supraventricular
irbesartan	True							increased appetite
irbesartan	True							abdominal pain upper
irbesartan	True	True	1.11787					feeling cold
irbesartan	True							tenderness
irbesartan	True	True	1.12279					dizziness postural
irbesartan	True	True	1.070681					localised oedema
irbesartan	True	True	1.257678					respiratory tract congestion
irbesartan	True							pulmonary congestion
irbesartan	True	True	4.402806					cutaneous vasculitis
irbesartan	True	True	2.344143					conduction disorder
irbesartan	True							hepatobiliary disease
irbesartan	True							electrolyte imbalance
irbesartan	True	True	1.0659483					vision blurred
irbesartan	True							epigastric discomfort
irbesartan	True							musculoskeletal stiffness
irbesartan	True	True	1.1250228999999998					bradycardia
irbesartan	True							blindness
irbesartan	True	True	1.127417					respiratory distress
irbesartan	True	True	1.126662					musculoskeletal chest pain
irbesartan	True	True	1.1298681000000002					oedema peripheral
irbesartan	True							face oedema
irbesartan	True	True	1.197856					visual impairment
irbesartan	True							feeling hot
irbesartan	True							sexual dysfunction
irbesartan	True	True	2.290244					vasculitis necrotising
irbesartan	True							monoparesis
irbesartan	True							hot flush
irbesartan	True							menopausal symptoms
irbesartan	True							cardio-respiratory arrest
irbesartan	True	True	1.359268					anorectal disorder
irbesartan	True							ear infection
irbesartan	True							rhythm idioventricular
irbesartan	True							ventricular arrhythmia
irbesartan	True	True	1.227397					hyperuricaemia
irbesartan	True							coordination abnormal
irbesartan	True	True	1.225441					skin discomfort
irbesartan	True							chromaturia
irbesartan	True							somnolence
irbesartan	True	True	3.887373					hypersensitivity vasculitis
irinotecan	True	True	1.5518086	Not found	False	[]		abdominal pain
irinotecan	True			Not found	False	[]		gastrointestinal pain
irinotecan	True	True	1.422083	Found	False	['common']	hair loss	alopecia
irinotecan	True			Not found	False	[]		anaemia
irinotecan	True	True	1.151115	Not found	False	[]		angina pectoris
irinotecan	True	True	1.3554121	Not found	False	[]		decreased appetite
irinotecan	True			Not found	False	[]		arrhythmia
irinotecan	True	True	1.2927131	Not found	False	[]		asthenia
irinotecan	True			Not found	False	[]		back pain
irinotecan	True	True	9.000044	Found	True	[]	colon cancer	colon cancer
irinotecan	True			Not found	False	[]		cerebral infarction
irinotecan	True	True	2.346602	Found	False	[]	colon inflammation	colitis
irinotecan	True			Not found	False	[]		colitis ulcerative
irinotecan	True			Not found	False	[]		infection
irinotecan	True			Not found	False	[]		confusional state
irinotecan	True			Not found	False	[]		feeling abnormal
irinotecan	True			Not found	False	[]		connective tissue disorder
irinotecan	True			Not found	False	[]		constipation
irinotecan	True			Not found	False	[]		cough
irinotecan	True			Not found	False	[]		sudden death
irinotecan	True			Not found	False	[]		dermatitis exfoliative
irinotecan	True			Not found	False	[]		dizziness
irinotecan	True			Not found	False	[]		osteoarthritis
irinotecan	True	True	2.4539340000000003	Not found	False	[]		dysarthria
irinotecan	True	True	1.044043	Not found	False	[]		dyspepsia
irinotecan	True			Not found	False	[]		oedema
irinotecan	True			Not found	False	[]		rash
irinotecan	True			Not found	False	[]		dermatitis
irinotecan	True			Not found	False	[]		extravasation
irinotecan	True			Not found	False	[]		fatigue
irinotecan	True			Not found	False	[]		flatulence
irinotecan	True			Not found	False	[]		flushing
irinotecan	True			Not found	False	[]		gastrointestinal disorder
irinotecan	True	True	1.544824	Not found	False	[]		gastrointestinal haemorrhage
irinotecan	True			Not found	False	[]		headache
irinotecan	True			Not found	False	[]		cardiac arrest
irinotecan	True	True	1.272481	Not found	False	[]		haemorrhage
irinotecan	True			Not found	False	[]		hepatomegaly
irinotecan	True			Not found	False	[]		hiccups
irinotecan	True	True	1.680442	Not found	False	[]		hyperbilirubinaemia
irinotecan	True			Found	False	[]	allergic reaction	hypersensitivity
irinotecan	True	True	1.3717573	Not found	False	[]		hypertension
irinotecan	True	True	1.2664029	Not found	False	[]		hypokalaemia
irinotecan	True			Not found	False	[]		hyponatraemia
irinotecan	True			Not found	False	[]		hypotension
irinotecan	True			Not found	False	[]		orthostatic hypotension
irinotecan	True	True	1.035342	Not found	False	[]		immune system disorder
irinotecan	True	True	2.6667203	Not found	False	[]		intestinal obstruction
irinotecan	True	True	1.793793	Not found	False	[]		intestinal perforation
irinotecan	True			Not found	False	[]		ischaemia
irinotecan	True	True	1.374909	Not found	False	[]		jaundice
irinotecan	True			Not found	False	[]		acute kidney injury
irinotecan	True	True	1.8690813	Not found	False	[]		leukopenia
irinotecan	True			Not found	False	[]		lung disorder
irinotecan	True			Not found	False	[]		lung neoplasm
irinotecan	True			Not found	False	[]		lymphopenia
irinotecan	True	True	9.000044	Not found	False	[]		mediastinal disorder
irinotecan	True			Not found	False	[]		megacolon
irinotecan	True			Not found	False	[]		miosis
irinotecan	True	True	1.172714	Not found	False	[]		muscle spasms
irinotecan	True			Not found	False	[]		myocardial infarction
irinotecan	True			Not found	False	[]		acute coronary syndrome
irinotecan	True	True	1.090951	Found	False	[]	nausea	nausea
irinotecan	True			Not found	False	[]		nervous system disorder
irinotecan	True	True	1.382	Not found	False	[]		pain
irinotecan	True	True	1.350137	Not found	False	[]		pancreatitis
irinotecan	True			Not found	False	[]		paraesthesia
irinotecan	True			Not found	False	[]		piloerection
irinotecan	True			Found	False	[]	pneumonia	pneumonia
irinotecan	True	True	1.4929382	Not found	False	[]		pulmonary embolism
irinotecan	True			Not found	False	[]		anorectal disorder
irinotecan	True			Not found	False	[]		rhinitis
irinotecan	True	True	2.452731	Not found	False	[]		salivary hypersecretion
irinotecan	True	True	1.405698	Found	False	[]	shock	shock
irinotecan	True	True	1.001093	Not found	False	[]		speech disorder
irinotecan	True	True	1.6562857000000002	Not found	False	[]		stomatitis
irinotecan	True			Not found	False	[]		cerebrovascular accident
irinotecan	True	True	1.323064	Not found	False	[]		hyperhidrosis
irinotecan	True			Not found	False	[]		loss of consciousness
irinotecan	True			Not found	False	[]		syncope
irinotecan	True	True	1.0911106000000002	Found	False	[]	thrombocytopenia	thrombocytopenia
irinotecan	True			Not found	False	[]		thrombophlebitis
irinotecan	True	True	1.16898	Not found	False	[]		thrombosis
irinotecan	True	True	1.054187	Not found	False	[]		tumour lysis syndrome
irinotecan	True	True	1.398281	Not found	False	[]		ulcer
irinotecan	True			Not found	False	[]		upper respiratory tract infection
irinotecan	True			Not found	False	[]		angiopathy
irinotecan	True			Not found	False	[]		vertigo
irinotecan	True	True	1.2813788000000002	Found	False	[]	vomiting	vomiting
irinotecan	True			Not found	False	[]		peripheral vascular disorder
irinotecan	True			Not found	False	[]		chills
irinotecan	True			Not found	False	[]		acute leukaemia
irinotecan	True			Not found	False	[]		hypokinesia
irinotecan	True			Not found	False	[]		peripheral embolism
irinotecan	True	True	1.6360353	Not found	False	[]		hypomagnesaemia
irinotecan	True			Not found	False	[]		injury
irinotecan	True	True	1.151264	Not found	False	[]		myocardial ischaemia
irinotecan	True			Not found	False	[]		arterial thrombosis
irinotecan	True			Not found	False	[]		lung cancer metastatic
irinotecan	True			Not found	False	[]		colitis ischaemic
irinotecan	True	True	1.188102	Not found	False	[]		malaise
irinotecan	True			Not found	False	[]		discomfort
irinotecan	True			Not found	False	[]		ill-defined disorder
irinotecan	True			Not found	False	[]		lung infiltration
irinotecan	True			Not found	False	[]		frequent bowel movements
irinotecan	True	True	1.075616	Found	False	[]	sepsis	sepsis
irinotecan	True	True	1.255039	Not found	False	[]		toxicity to various agents
irinotecan	True	True	48.361987	Not found	False	[]		cholinergic syndrome
irinotecan	True			Not found	False	[]		mucosal inflammation
irinotecan	True			Not found	False	[]		anaphylactic shock
irinotecan	True			Not found	False	[]		anaphylactoid reaction
irinotecan	True			Not found	False	[]		electrolyte imbalance
irinotecan	True			Not found	False	[]		neutropenic colitis
irinotecan	True	True	1.015762	Not found	False	[]		abdominal distension
irinotecan	True			Not found	False	[]		akathisia
irinotecan	True	True	1.396674	Not found	False	[]		lacrimation increased
irinotecan	True			Not found	False	[]		bradycardia
irinotecan	True			Not found	False	[]		hypovolaemia
irinotecan	True			Not found	False	[]		visual impairment
irinotecan	True	True	1.7590089999999998	Not found	False	[]		gait disturbance
irinotecan	True	True	1.3910829999999998	Not found	False	[]		febrile neutropenia
irinotecan	True			Not found	False	[]		hand and foot syndrome secondary to sickle cell anaemia
irinotecan	True			Not found	False	[]		palmar-plantar erythrodysaesthesia syndrome
irinotecan	True			Not found	False	[]		embolism
irinotecan	True	True	1.372571	Not found	False	[]		neutropenic sepsis
irinotecan	True			Not found	False	[]		insomnia
irinotecan	True			Not found	False	[]		neutropenic infection
irinotecan	True	True	2.1991896	Not found	False	[]		ileus
irinotecan	True			Not found	False	[]		renal impairment
irinotecan	True			Found	False	[]	kidney failure	renal failure
irinotecan	True			Not found	False	[]		somnolence
isocarboxazid	True							amblyopia
isocarboxazid	True							ataxia
isocarboxazid	True							coma
isocarboxazid	True							constipation
isocarboxazid	True	True	1.40265					diarrhoea
isocarboxazid	True							dizziness
isocarboxazid	True							somnolence
isocarboxazid	True							dysuria
isocarboxazid	True							hallucination
isocarboxazid	True	True	1.73897					headache
isocarboxazid	True							orthostatic hypotension
isocarboxazid	True							inappropriate antidiuretic hormone secretion
isocarboxazid	True							incontinence
isocarboxazid	True							lethargy
isocarboxazid	True							myoclonus
isocarboxazid	True							nausea
isocarboxazid	True							neuritis
isocarboxazid	True							neuropathy peripheral
isocarboxazid	True	True	3.79411					palpitations
isocarboxazid	True							paraesthesia
isocarboxazid	True							sleep disorder
isocarboxazid	True							hyperhidrosis
isocarboxazid	True							loss of consciousness
isocarboxazid	True							shock
isocarboxazid	True							syncope
isocarboxazid	True							telangiectasia
isocarboxazid	True							tremor
isocarboxazid	True							pollakiuria
isocarboxazid	True							dry mouth
isocarboxazid	True							urinary retention
isocarboxazid	True							chills
isocarboxazid	True							urinary hesitation
isocarboxazid	True							euphoric mood
isocarboxazid	True							tongue discolouration
isocarboxazid	True							erectile dysfunction
isocarboxazid	True							photosensitivity reaction
isocarboxazid	True							akathisia
isocarboxazid	True							hyperkinesia
isocarboxazid	True							memory impairment
isocarboxazid	True							discomfort
isoflurane	True			Not found	False	[]		arrhythmia
isoflurane	True			Not found	False	[]		bronchospasm
isoflurane	True			Not found	False	[]		cough
isoflurane	True			Not found	False	[]		delirium
isoflurane	True			Not found	False	[]		rash
isoflurane	True			Not found	False	[]		dermatitis
isoflurane	True			Not found	False	[]		hallucination
isoflurane	True			Not found	False	[]		cardiac arrest
isoflurane	True			Not found	False	[]		cardiac disorder
isoflurane	True			Not found	False	[]		hepatitis
isoflurane	True			Not found	False	[]		hiccups
isoflurane	True	True	1.365903	Not found	False	[]		hypercapnia
isoflurane	True	True	2.000894	Not found	False	[]		hyperglycaemia
isoflurane	True	True	1.270558	Not found	False	[]		hyperkalaemia
isoflurane	True			Found	False	[]	low blood pressure	hypotension
isoflurane	True	True	1.475307	Not found	False	[]		jaundice
isoflurane	True			Not found	False	[]		laryngospasm
isoflurane	True			Not found	False	[]		muscle rigidity
isoflurane	True			Not found	False	[]		nausea
isoflurane	True	True	2.076617	Not found	False	[]		necrosis
isoflurane	True			Not found	False	[]		salivary hypersecretion
isoflurane	True			Not found	False	[]		chills
isoflurane	True			Not found	False	[]		vomiting
isoflurane	True	True	1.333777	Not found	False	[]		hepatic failure
isoflurane	True			Not found	False	[]		hepatic function abnormal
isoflurane	True			Not found	False	[]		hepatocellular injury
isoflurane	True			Not found	False	[]		liver injury
isoflurane	True	True	7.906199	Not found	False	[]		hepatic necrosis
isoflurane	True	True	8.5861	Not found	False	[]		traumatic liver injury
isoflurane	True			Not found	False	[]		agitation
isoflurane	True			Found	False	[]	respiratory depression	respiratory depression
isoflurane	True	True	8.5861	Not found	False	[]		breath holding
isoflurane	True			Not found	False	[]		hepatobiliary disease
isoflurane	True	True	3.77562	Not found	False	[]		postoperative ileus
isoflurane	True			Not found	False	[]		rhythm idioventricular
isoflurane	True			Not found	False	[]		ventricular arrhythmia
isoflurane	True			Not found	False	[]		ileus
isoniazid	True	True	1.898707	Found	False	[]	agranulocytosis	agranulocytosis
isoniazid	True			Found	False	[]	aplastic anemia	aplastic anaemia
isoniazid	True	True	1.7444172	Not found	False	[]		decreased appetite
isoniazid	True	True	1.0502093	Not found	False	[]		asthenia
isoniazid	True	True	5.480767	Not found	False	[]		eosinophilia
isoniazid	True			Not found	False	[]		fatigue
isoniazid	True	True	1.126766	Found	False	[]	gynecomastia	gynaecomastia
isoniazid	True	True	8.75158	Found	False	[]	hepatitis	hepatitis
isoniazid	True	True	2.8052580000000003	Not found	False	[]		hyperbilirubinaemia
isoniazid	True	True	1.256786	Not found	False	[]		hyperglycaemia
isoniazid	True			Found	False	['common']	hypersensitivity reaction	hypersensitivity
isoniazid	True	True	10.0830623	Not found	False	[]		jaundice
isoniazid	True			Not found	False	[]		systemic lupus erythematosus
isoniazid	True	True	1.0189012	Not found	False	[]		malaise
isoniazid	True	True	1.1304131	Found	False	[]	nausea	nausea
isoniazid	True			Not found	False	[]		neuritis
isoniazid	True	True	1.654678	Found	False	[]	peripheral neuropathy	neuropathy peripheral
isoniazid	True	True	4.138212	Not found	False	[]		optic neuritis
isoniazid	True			Not found	False	[]		nicotinic acid deficiency
isoniazid	True	True	1.088708	Not found	False	[]		psychotic disorder
isoniazid	True	True	1.7627339999999998	Not found	False	[]		seizure
isoniazid	True	True	1.395516	Found	False	[]	thrombocytopenia	thrombocytopenia
isoniazid	True	True	1.449071	Not found	False	[]		vasculitis
isoniazid	True	True	1.7332544	Found	False	[]	vomiting	vomiting
isoniazid	True	True	2.7461973	Not found	False	[]		hepatic function abnormal
isoniazid	True	True	2.1787	Not found	False	[]		toxic encephalopathy
isoniazid	True	True	4.524457	Not found	False	[]		hepatocellular injury
isoniazid	True	True	8.47815	Not found	False	[]		liver injury
isoniazid	True	True	3.941408	Not found	False	[]		metabolic acidosis
isoniazid	True			Not found	False	[]		dyspepsia
isoniazid	True	True	1.131145	Not found	False	[]		discomfort
isoniazid	True			Not found	False	[]		feeling abnormal
isoniazid	True			Not found	False	[]		ill-defined disorder
isoniazid	True			Not found	False	[]		emotional distress
isoniazid	True			Not found	False	[]		memory impairment
isoniazid	True	True	3.398164	Not found	False	[]		neurotoxicity
isoniazid	True			Not found	False	[]		paraesthesia
isoniazid	True	True	2.756127	Not found	False	[]		rash
isoniazid	True			Not found	False	[]		atrophy
isoniazid	True	True	3.150987	Not found	False	[]		lymphadenopathy
isoniazid	True			Not found	False	[]		gastrointestinal disorder
isoniazid	True	True	38.88204	Found	False	[]	pyridoxine deficiency	vitamin b6 deficiency
isopropyl	True							back pain
isopropyl	True							blepharitis
isopropyl	True							bronchitis
isopropyl	True							conjunctivitis
isopropyl	True							corneal oedema
isopropyl	True							corneal opacity
isopropyl	True							diabetes mellitus
isopropyl	True							diplopia
isopropyl	True							dizziness
isopropyl	True							eye haemorrhage
isopropyl	True							eyelid disorder
isopropyl	True							headache
isopropyl	True							hypersensitivity
isopropyl	True							hypertension
isopropyl	True							influenza
isopropyl	True							iritis
isopropyl	True							keratitis
isopropyl	True							lacrimal disorder
isopropyl	True							lacrimal structural disorder
isopropyl	True							optic atrophy
isopropyl	True							pain
isopropyl	True							pharyngitis
isopropyl	True							pruritus
isopropyl	True							retinal haemorrhage
isopropyl	True							rhinitis
isopropyl	True							visual field defect
isopropyl	True							sinusitis
isopropyl	True							photophobia
isopropyl	True							cataract
isopropyl	True							corneal lesion
isopropyl	True							injury
isopropyl	True							eye pain
isopropyl	True							vitreous disorder
isopropyl	True							corneal deposits
isopropyl	True							skin hyperpigmentation
isopropyl	True							colour blindness
isopropyl	True							dry eye
isopropyl	True							sensation of foreign body
isopropyl	True							cough
isopropyl	True							iris hyperpigmentation
isopropyl	True							insomnia
isopropyl	True							visual impairment
isoproterenol	True			Not found	False	[]		angina pectoris
isoproterenol	True	True	5.0944	Not found	False	[]		arrhythmia
isoproterenol	True			Found	False	[]	weakness	asthenia
isoproterenol	True			Found	False	[]	dizziness	dizziness
isoproterenol	True			Found	False	[]	difficulty breathing	dyspnoea
isoproterenol	True			Found	False	[]	flushing	flushing
isoproterenol	True			Found	False	[]	headache	headache
isoproterenol	True			Found	False	[]	hypertension	hypertension
isoproterenol	True			Found	False	[]	hypotension	hypotension
isoproterenol	True			Found	False	[]	nausea	nausea
isoproterenol	True			Found	False	[]	nervousness	nervousness
isoproterenol	True			Not found	False	[]		tension
isoproterenol	True			Found	False	[]	pallor	pallor
isoproterenol	True			Found	False	[]	palpitations	palpitations
isoproterenol	True			Found	False	[]	pulmonary edema	pulmonary oedema
isoproterenol	True	True	1.2825859999999998	Not found	False	[]		seizure
isoproterenol	True			Found	False	[]	sweating	hyperhidrosis
isoproterenol	True			Found	False	[]	tachycardia	tachycardia
isoproterenol	True			Not found	False	[]		tremor
isoproterenol	True			Not found	False	[]		vertigo
isoproterenol	True			Not found	False	[]		tachyarrhythmia
isoproterenol	True			Found	False	[]	ventricular arrhythmia	ventricular arrhythmia
isoproterenol	True			Not found	False	[]		vision blurred
isoproterenol	True			Not found	False	[]		coronary artery insufficiency
isoproterenol	True			Not found	False	[]		insomnia
isosorbide	True							haemolytic anaemia
isosorbide	True							dermatitis exfoliative
isosorbide	True	True	1.3359497					dizziness
isosorbide	True	True	2.104					rash
isosorbide	True	True	1.7094740000000002					dermatitis
isosorbide	True							flushing
isosorbide	True	True	1.0719839					headache
isosorbide	True	True	1.3504101000000002					hypotension
isosorbide	True							methaemoglobinaemia
isosorbide	True	True	1.0077409000000002					nausea
isosorbide	True	True	1.2997805					loss of consciousness
isosorbide	True							shock
isosorbide	True	True	3.305352					syncope
isosorbide	True	True	1.0513782					vomiting
isosorbide	True							oedema peripheral
isosorbide	True	True	1.2430158					bradycardia
isosorbide	True							withdrawal hypertension
isosorbide	True							tachycardia
isoxsuprine	True							chest pain
isoxsuprine	True							dizziness
isoxsuprine	True	True	1.455282					rash
isoxsuprine	True							dermatitis
isoxsuprine	True							hypocalcaemia
isoxsuprine	True							hypoglycaemia
isoxsuprine	True							hypotension
isoxsuprine	True							nausea
isoxsuprine	True							pulmonary oedema
isoxsuprine	True							tachycardia
isoxsuprine	True							vomiting
isoxsuprine	True							abdominal discomfort
isoxsuprine	True							tachycardia foetal
isoxsuprine	True							ileus
isradipine	True	True	2.056306	Not found	False	[]		anaphylactic shock
isradipine	True	True	1.530339	Not found	False	[]		anaemia
isradipine	True			Not found	False	[]		angina pectoris
isradipine	True			Not found	False	[]		angioedema
isradipine	True	True	1.083704	Not found	False	[]		anxiety
isradipine	True			Not found	False	[]		arthralgia
isradipine	True	True	1.710393	Not found	False	[]		musculoskeletal discomfort
isradipine	True	True	1.949768	Found	False	[]	weakness	asthenia
isradipine	True			Not found	False	[]		atrial fibrillation
isradipine	True			Not found	False	[]		back pain
isradipine	True			Not found	False	[]		mental disorder
isradipine	True			Not found	False	[]		breast disorder
isradipine	True			Not found	False	[]		transient ischaemic attack
isradipine	True			Found	False	[]	chest pain	chest pain
isradipine	True			Not found	False	[]		connective tissue disorder
isradipine	True			Not found	False	[]		constipation
isradipine	True			Not found	False	[]		cough
isradipine	True			Not found	False	[]		disturbance in sexual arousal
isradipine	True			Not found	False	[]		libido decreased
isradipine	True			Not found	False	[]		depression
isradipine	True			Not found	False	[]		dermatitis atopic
isradipine	True	True	1.227785	Found	False	[]	diarrhea	diarrhoea
isradipine	True			Found	False	[]	dizziness	dizziness
isradipine	True			Not found	False	[]		somnolence
isradipine	True	True	8.58632	Found	False	[]	shortness of breath	dyspnoea
isradipine	True	True	1.989818	Not found	False	[]		oedema
isradipine	True			Found	False	[]	skin rash	rash
isradipine	True	True	3.05379	Not found	False	[]		dermatitis
isradipine	True			Not found	False	[]		eye disorder
isradipine	True			Not found	False	[]		fatigue
isradipine	True			Not found	False	[]		flushing
isradipine	True			Not found	False	[]		gastrointestinal disorder
isradipine	True			Not found	False	[]		gingival hypertrophy
isradipine	True			Not found	False	[]		gynaecomastia
isradipine	True			Found	False	[]	headache	headache
isradipine	True			Not found	False	[]		cardiac disorder
isradipine	True			Not found	False	[]		cardiac failure
isradipine	True	True	2.105292	Not found	False	[]		hepatitis
isradipine	True			Not found	False	[]		hyperhidrosis
isradipine	True	True	3.77588	Not found	False	[]		hypoaesthesia
isradipine	True	True	1.020268	Not found	False	[]		hypotension
isradipine	True			Not found	False	[]		immune system disorder
isradipine	True			Not found	False	[]		lethargy
isradipine	True			Not found	False	[]		leukopenia
isradipine	True			Not found	False	[]		mediastinal disorder
isradipine	True	True	2.056306	Not found	False	[]		muscle spasms
isradipine	True			Found	False	[]	heart attack	myocardial infarction
isradipine	True			Not found	False	[]		acute coronary syndrome
isradipine	True			Found	False	[]	nausea	nausea
isradipine	True	True	2.667805	Not found	False	[]		nervous system disorder
isradipine	True			Not found	False	[]		nervousness
isradipine	True			Not found	False	[]		tension
isradipine	True	True	1.441458	Not found	False	[]		sensory loss
isradipine	True			Not found	False	[]		nocturia
isradipine	True			Not found	False	[]		pain in extremity
isradipine	True			Not found	False	[]		palpitations
isradipine	True			Not found	False	[]		paraesthesia
isradipine	True			Not found	False	[]		polyuria
isradipine	True	True	1.007299	Found	False	[]	itching	pruritus
isradipine	True	True	1.245078	Found	False	[]	stroke	cerebrovascular accident
isradipine	True	True	1.104329	Not found	False	[]		loss of consciousness
isradipine	True	True	1.856462	Not found	False	[]		shock
isradipine	True			Found	False	[]	fainting	syncope
isradipine	True			Not found	False	[]		tachycardia
isradipine	True	True	1.420785	Not found	False	[]		thrombocytopenia
isradipine	True	True	1.511657	Not found	False	[]		pollakiuria
isradipine	True			Not found	False	[]		urethral disorder
isradipine	True			Not found	False	[]		urinary tract disorder
isradipine	True			Not found	False	[]		urticaria
isradipine	True			Not found	False	[]		angiopathy
isradipine	True			Not found	False	[]		ventricular fibrillation
isradipine	True			Found	False	[]	vomiting	vomiting
isradipine	True	True	1.869262	Not found	False	[]		dry mouth
isradipine	True			Not found	False	[]		ventricular arrhythmia
isradipine	True	True	2.16793	Not found	False	[]		oedema peripheral
isradipine	True			Not found	False	[]		malnutrition
isradipine	True			Not found	False	[]		photosensitivity reaction
isradipine	True			Not found	False	[]		skin disorder
isradipine	True			Not found	False	[]		malaise
isradipine	True	True	6.737234	Not found	False	[]		discomfort
isradipine	True			Not found	False	[]		feeling abnormal
isradipine	True			Not found	False	[]		ill-defined disorder
isradipine	True			Not found	False	[]		dyspepsia
isradipine	True	True	1.3999670000000002	Not found	False	[]		decreased appetite
isradipine	True	True	1.672022	Found	False	[]	upset stomach	abdominal discomfort
isradipine	True			Not found	False	[]		erectile dysfunction
isradipine	True			Not found	False	[]		oropharyngeal discomfort
isradipine	True			Not found	False	[]		oropharyngeal pain
isradipine	True			Not found	False	[]		hepatobiliary disease
isradipine	True			Not found	False	[]		fluid retention
isradipine	True			Not found	False	[]		vision blurred
isradipine	True			Not found	False	[]		bradycardia
isradipine	True			Not found	False	[]		visual impairment
isradipine	True	True	1.095295	Not found	False	[]		insomnia
itraconazole	True			Not found	False	[]		gastrointestinal pain
itraconazole	True			Found	False	['common']	abdominal pain	abdominal pain
itraconazole	True			Not found	False	[]		congenital anomaly
itraconazole	True			Not found	False	[]		developmental delay
itraconazole	True	True	18.77534	Not found	False	[]		adrenal insufficiency
itraconazole	True			Not found	False	[]		agranulocytosis
itraconazole	True			Not found	False	[]		albuminuria
itraconazole	True			Not found	False	[]		alopecia
itraconazole	True			Not found	False	[]		anaphylactic shock
itraconazole	True			Not found	False	[]		angioedema
itraconazole	True			Not found	False	[]		decreased appetite
itraconazole	True			Not found	False	[]		anxiety
itraconazole	True			Not found	False	[]		arrhythmia
itraconazole	True			Not found	False	[]		arthralgia
itraconazole	True			Not found	False	[]		musculoskeletal discomfort
itraconazole	True			Not found	False	[]		asthenia
itraconazole	True			Not found	False	[]		back pain
itraconazole	True			Not found	False	[]		bacteriuria
itraconazole	True			Not found	False	[]		mental disorder
itraconazole	True			Not found	False	[]		breast disorder
itraconazole	True			Not found	False	[]		bronchospasm
itraconazole	True			Not found	False	[]		bronchitis
itraconazole	True			Not found	False	[]		bursitis
itraconazole	True			Not found	False	[]		cardiovascular disorder
itraconazole	True			Not found	False	[]		chest pain
itraconazole	True			Not found	False	[]		confusional state
itraconazole	True			Not found	False	[]		feeling abnormal
itraconazole	True			Not found	False	[]		connective tissue disorder
itraconazole	True	True	1.404173	Not found	False	[]		constipation
itraconazole	True			Not found	False	[]		cough
itraconazole	True			Not found	False	[]		cystitis noninfective
itraconazole	True			Not found	False	[]		cystitis
itraconazole	True	True	2.5169620000000004	Not found	False	[]		bladder pain
itraconazole	True			Not found	False	[]		disturbance in sexual arousal
itraconazole	True			Not found	False	[]		libido decreased
itraconazole	True			Not found	False	[]		dysphagia
itraconazole	True			Not found	False	[]		dehydration
itraconazole	True			Not found	False	[]		depression
itraconazole	True			Not found	False	[]		dermatitis exfoliative
itraconazole	True			Found	False	[]	diarrhea	diarrhoea
itraconazole	True			Not found	False	[]		diplopia
itraconazole	True			Not found	False	[]		dizziness
itraconazole	True			Not found	False	[]		somnolence
itraconazole	True			Not found	False	[]		dysgeusia
itraconazole	True			Not found	False	[]		dyspepsia
itraconazole	True			Not found	False	[]		dyspnoea
itraconazole	True	True	2.313631	Not found	False	[]		oedema
itraconazole	True			Not found	False	[]		encephalocele
itraconazole	True			Not found	False	[]		toxic epidermal necrolysis
itraconazole	True	True	2.7859160000000003	Not found	False	[]		erythema multiforme
itraconazole	True			Found	False	['common']	rash	rash
itraconazole	True			Not found	False	[]		dermatitis
itraconazole	True			Not found	False	[]		eye disorder
itraconazole	True			Found	False	[]	fatigue	fatigue
itraconazole	True			Not found	False	[]		flatulence
itraconazole	True			Not found	False	[]		gastritis
itraconazole	True			Not found	False	[]		gastroenteritis
itraconazole	True	True	1.123019	Not found	False	[]		gastrointestinal disorder
itraconazole	True	True	11.11054	Not found	False	[]		gingivitis
itraconazole	True			Not found	False	[]		gynaecomastia
itraconazole	True			Found	False	['common']	headache	headache
itraconazole	True			Not found	False	[]		cardiac disorder
itraconazole	True	True	1.854393	Found	False	[]	heart failure	cardiac failure
itraconazole	True	True	1.51869	Found	False	[]	congestive heart failure	cardiac failure congestive
itraconazole	True			Not found	False	[]		haematuria
itraconazole	True			Not found	False	[]		haemorrhoids
itraconazole	True			Not found	False	[]		hepatitis
itraconazole	True	True	1.927884	Not found	False	[]		herpes zoster
itraconazole	True	True	1.81667	Not found	False	[]		hyperbilirubinaemia
itraconazole	True	True	1.492051	Not found	False	[]		hyperglycaemia
itraconazole	True			Not found	False	[]		hyperhidrosis
itraconazole	True			Not found	False	[]		hyperkalaemia
itraconazole	True			Found	False	[]	allergic reaction	hypersensitivity
itraconazole	True			Not found	False	[]		hypertension
itraconazole	True			Not found	False	[]		hypertriglyceridaemia
itraconazole	True			Not found	False	[]		hypoaesthesia
itraconazole	True			Not found	False	[]		hypocalcaemia
itraconazole	True	True	3.396547	Not found	False	[]		hypokalaemia
itraconazole	True			Not found	False	[]		hypotension
itraconazole	True			Not found	False	[]		orthostatic hypotension
itraconazole	True	True	1.184247	Not found	False	[]		immune system disorder
itraconazole	True	True	1.260487	Found	False	[]	jaundice	jaundice
itraconazole	True			Not found	False	[]		inner ear disorder
itraconazole	True			Not found	False	[]		left ventricular failure
itraconazole	True	True	1.1147319999999998	Not found	False	[]		pulmonary oedema
itraconazole	True			Not found	False	[]		leukopenia
itraconazole	True			Not found	False	[]		chronic obstructive pulmonary disease
itraconazole	True			Not found	False	[]		bronchial hyperreactivity
itraconazole	True			Not found	False	[]		mediastinal disorder
itraconazole	True			Not found	False	[]		menstrual disorder
itraconazole	True			Found	False	['common']	nausea	nausea
itraconazole	True			Not found	False	[]		nervous system disorder
itraconazole	True	True	1.5956663	Not found	False	[]		neutropenia
itraconazole	True			Not found	False	[]		pain
itraconazole	True			Not found	False	[]		pancreatitis
itraconazole	True			Not found	False	[]		paraesthesia
itraconazole	True	True	1.693226	Not found	False	[]		neuropathy peripheral
itraconazole	True	True	1.220558	Not found	False	[]		pharyngitis
itraconazole	True	True	1.6975337	Not found	False	[]		pneumonia
itraconazole	True			Found	False	[]	itching	pruritus
itraconazole	True			Not found	False	[]		rhinitis
itraconazole	True			Not found	False	[]		serum sickness
itraconazole	True			Not found	False	[]		sinusitis
itraconazole	True			Not found	False	[]		skin disorder
itraconazole	True			Not found	False	[]		stevens-johnson syndrome
itraconazole	True			Not found	False	[]		mouth ulceration
itraconazole	True			Not found	False	[]		loss of consciousness
itraconazole	True	True	1.151229	Not found	False	[]		shock
itraconazole	True	True	1.119513	Not found	False	[]		syncope
itraconazole	True			Not found	False	[]		tachycardia
itraconazole	True	True	1.1483089000000002	Not found	False	[]		thrombocytopenia
itraconazole	True			Not found	False	[]		tinnitus
itraconazole	True			Not found	False	[]		tremor
itraconazole	True			Not found	False	[]		upper respiratory tract infection
itraconazole	True			Not found	False	[]		pollakiuria
itraconazole	True			Not found	False	[]		urinary incontinence
itraconazole	True			Not found	False	[]		urinary tract infection
itraconazole	True	True	4.134096	Not found	False	[]		urethral disorder
itraconazole	True			Not found	False	[]		urinary tract disorder
itraconazole	True	True	2.5169620000000004	Not found	False	[]		urticaria
itraconazole	True			Not found	False	[]		angiopathy
itraconazole	True			Not found	False	[]		vasculitis
itraconazole	True			Not found	False	[]		vertigo
itraconazole	True			Found	False	[]	vomiting	vomiting
itraconazole	True			Not found	False	[]		chills
itraconazole	True			Found	False	[]	liver failure	hepatic failure
itraconazole	True	True	2.341366	Not found	False	[]		sinus bradycardia
itraconazole	True	True	1.9811541	Not found	False	[]		oedema peripheral
itraconazole	True			Not found	False	[]		hypophosphataemia
itraconazole	True	True	2.551929	Not found	False	[]		hepatic function abnormal
itraconazole	True			Not found	False	[]		application site reaction
itraconazole	True			Not found	False	[]		fluid retention
itraconazole	True	True	3.464849	Not found	False	[]		generalised oedema
itraconazole	True	True	1.087427	Not found	False	[]		hypomagnesaemia
itraconazole	True			Not found	False	[]		injection site inflammation
itraconazole	True	True	1.148088	Not found	False	[]		liver injury
itraconazole	True			Not found	False	[]		malnutrition
itraconazole	True			Not found	False	[]		acute hepatic failure
itraconazole	True			Not found	False	[]		malaise
itraconazole	True	True	2.055487	Not found	False	[]		discomfort
itraconazole	True			Not found	False	[]		ill-defined disorder
itraconazole	True			Not found	False	[]		myalgia
itraconazole	True			Not found	False	[]		increased appetite
itraconazole	True			Not found	False	[]		abdominal pain upper
itraconazole	True			Not found	False	[]		teratogenicity
itraconazole	True			Not found	False	[]		rash erythematous
itraconazole	True			Not found	False	[]		abdominal discomfort
itraconazole	True			Not found	False	[]		hepatotoxicity
itraconazole	True			Not found	False	[]		vein disorder
itraconazole	True			Not found	False	[]		increased bronchial secretion
itraconazole	True			Not found	False	[]		sputum increased
itraconazole	True			Not found	False	[]		breast pain
itraconazole	True			Not found	False	[]		implant site reaction
itraconazole	True	True	1.219414	Not found	False	[]		lung infiltration
itraconazole	True			Not found	False	[]		erectile dysfunction
itraconazole	True			Not found	False	[]		oropharyngeal discomfort
itraconazole	True			Not found	False	[]		oropharyngeal pain
itraconazole	True	True	4.387799	Not found	False	[]		hepatobiliary disease
itraconazole	True	True	1.227511	Not found	False	[]		mucosal inflammation
itraconazole	True			Not found	False	[]		anaphylactoid reaction
itraconazole	True			Not found	False	[]		vision blurred
itraconazole	True			Not found	False	[]		photosensitivity reaction
itraconazole	True	True	1.194446	Not found	False	[]		face oedema
itraconazole	True			Not found	False	[]		fluid overload
itraconazole	True			Not found	False	[]		visual impairment
itraconazole	True			Not found	False	[]		hot flush
itraconazole	True			Not found	False	[]		menopausal symptoms
itraconazole	True			Not found	False	[]		infestation
itraconazole	True			Not found	False	[]		pneumocystis jirovecii infection
itraconazole	True			Not found	False	[]		laryngeal pain
itraconazole	True			Not found	False	[]		acute generalised exanthematous pustulosis
itraconazole	True			Not found	False	[]		insomnia
itraconazole	True			Not found	False	[]		abdominal distension
itraconazole	True	True	3.411808	Not found	False	[]		hypoacusis
itraconazole	True			Not found	False	[]		deafness
itraconazole	True			Not found	False	[]		dysphonia
itraconazole	True			Not found	False	[]		hypersensitivity vasculitis
ketamine	True	True	1.7977519999999998	Not found	False	[]		obstructive airways disorder
ketamine	True	True	3.79899	Not found	False	[]		anaphylactic shock
ketamine	True			Not found	False	[]		decreased appetite
ketamine	True	True	1.952038	Not found	False	[]		apnoea
ketamine	True	True	2.14664	Not found	False	[]		arrhythmia
ketamine	True	True	108.95582	Not found	False	[]		cystitis noninfective
ketamine	True	True	22.072938	Found	False	[]	cystitis	cystitis
ketamine	True	True	14.087452	Not found	False	[]		bladder pain
ketamine	True			Not found	False	[]		diplopia
ketamine	True			Not found	False	[]		epilepsy
ketamine	True	True	1.073151	Not found	False	[]		rash
ketamine	True	True	2.517195	Not found	False	[]		dermatitis
ketamine	True	True	1.898286	Not found	False	[]		hypotension
ketamine	True	True	6.484079	Found	False	['rare']	laryngospasm	laryngospasm
ketamine	True			Found	False	['common']	nausea	nausea
ketamine	True			Not found	False	[]		nystagmus
ketamine	True	True	5.087978	Found	True	[]	pain	pain
ketamine	True			Not found	False	[]		seizure
ketamine	True	True	3.464478	Not found	False	[]		shock
ketamine	True	True	4.209577	Not found	False	[]		salivary hypersecretion
ketamine	True	True	1.010323	Not found	False	[]		erythema
ketamine	True			Found	False	[]	vomiting	vomiting
ketamine	True			Not found	False	[]		muscle twitching
ketamine	True			Not found	False	[]		rash morbilliform
ketamine	True	True	1.270687	Found	False	[]	respiratory depression	respiratory depression
ketamine	True			Found	False	['common']	blurred vision	vision blurred
ketamine	True	True	2.345997	Not found	False	[]		bradycardia
ketamine	True	True	2.756491	Found	False	['rare', 'common']	clonic movements	clonus
ketoconazole	True			Not found	False	[]		gastrointestinal pain
ketoconazole	True	True	1.4782650000000002	Found	False	[]	abdominal pain	abdominal pain
ketoconazole	True	True	2.469302	Not found	False	[]		alopecia
ketoconazole	True	True	1.4760060000000002	Not found	False	[]		anaphylactic shock
ketoconazole	True			Not found	False	[]		haemolytic anaemia
ketoconazole	True			Not found	False	[]		angioedema
ketoconazole	True	True	1.405423	Not found	False	[]		decreased appetite
ketoconazole	True	True	1.454023	Not found	False	[]		arrhythmia
ketoconazole	True			Not found	False	[]		arthralgia
ketoconazole	True	True	1.359622	Not found	False	[]		musculoskeletal discomfort
ketoconazole	True	True	1.4136801	Not found	False	[]		asthenia
ketoconazole	True			Not found	False	[]		azoospermia
ketoconazole	True	True	1.691933	Not found	False	[]		mental disorder
ketoconazole	True			Not found	False	[]		breast disorder
ketoconazole	True			Not found	False	[]		connective tissue disorder
ketoconazole	True	True	1.488421	Found	False	[]	constipation	constipation
ketoconazole	True	True	3.77544	Not found	False	[]		dermatitis
ketoconazole	True			Not found	False	[]		dermatitis exfoliative
ketoconazole	True	True	2.612328	Not found	False	[]		dermatitis contact
ketoconazole	True			Found	False	[]	diarrhea	diarrhoea
ketoconazole	True	True	1.041834	Not found	False	[]		dizziness
ketoconazole	True			Found	False	[]	dysgeusia	dysgeusia
ketoconazole	True	True	1.434662	Found	False	[]	dyspepsia	dyspepsia
ketoconazole	True			Not found	False	[]		endocrine disorder
ketoconazole	True			Not found	False	[]		epistaxis
ketoconazole	True			Not found	False	[]		erythema multiforme
ketoconazole	True	True	1.3498990000000002	Not found	False	[]		rash
ketoconazole	True			Not found	False	[]		eye disorder
ketoconazole	True	True	1.5053241	Not found	False	[]		fatigue
ketoconazole	True			Found	False	[]	flatulence	flatulence
ketoconazole	True	True	1.2855089999999998	Not found	False	[]		gastrointestinal disorder
ketoconazole	True	True	5.096298	Found	False	[]	gynecomastia	gynaecomastia
ketoconazole	True			Found	False	['common']	headache	headache
ketoconazole	True	True	4.276586999999999	Not found	False	[]		hepatitis
ketoconazole	True	True	1.589021	Not found	False	[]		hyperlipidaemia
ketoconazole	True			Found	False	[]	hypersensitivity	hypersensitivity
ketoconazole	True	True	4.537569	Not found	False	[]		hypertriglyceridaemia
ketoconazole	True	True	2.272157	Not found	False	[]		orthostatic hypotension
ketoconazole	True			Not found	False	[]		immune system disorder
ketoconazole	True	True	18.77544	Not found	False	[]		impetigo
ketoconazole	True	True	2.35668	Not found	False	[]		jaundice
ketoconazole	True	True	2.17882	Not found	False	[]		dry eye
ketoconazole	True	True	1.354245	Not found	False	[]		leukopenia
ketoconazole	True			Not found	False	[]		mediastinal disorder
ketoconazole	True			Not found	False	[]		menstrual disorder
ketoconazole	True	True	1.2388352	Found	False	['common']	nausea	nausea
ketoconazole	True			Not found	False	[]		nervous system disorder
ketoconazole	True	True	1.04561	Not found	False	[]		nervousness
ketoconazole	True			Not found	False	[]		tension
ketoconazole	True	True	1.2327746	Not found	False	[]		pain
ketoconazole	True			Not found	False	[]		optic neuritis
ketoconazole	True			Not found	False	[]		papilloedema
ketoconazole	True			Not found	False	[]		paraesthesia
ketoconazole	True	True	1.490476	Not found	False	[]		pruritus
ketoconazole	True	True	1.648913	Not found	False	[]		swelling
ketoconazole	True			Not found	False	[]		thrombocytopenia
ketoconazole	True	True	1.708631	Found	False	['common']	redness	erythema
ketoconazole	True	True	2.17882	Found	False	[]	urticaria	urticaria
ketoconazole	True			Not found	False	[]		angiopathy
ketoconazole	True	True	1.1235135	Found	False	[]	vomiting	vomiting
ketoconazole	True			Not found	False	[]		xeroderma
ketoconazole	True			Found	False	[]	dry mouth	dry mouth
ketoconazole	True			Not found	False	[]		chills
ketoconazole	True	True	2.00335	Not found	False	[]		hepatic failure
ketoconazole	True			Not found	False	[]		ventricular arrhythmia
ketoconazole	True	True	1.5438079999999998	Not found	False	[]		burning sensation
ketoconazole	True			Not found	False	[]		photophobia
ketoconazole	True	True	1.199466	Not found	False	[]		oedema peripheral
ketoconazole	True			Not found	False	[]		pyogenic granuloma
ketoconazole	True	True	1.211929	Not found	False	[]		hepatic function abnormal
ketoconazole	True	True	3.27175	Not found	False	[]		hepatitis cholestatic
ketoconazole	True			Not found	False	[]		alcohol intolerance
ketoconazole	True	True	2.342056	Not found	False	[]		application site reaction
ketoconazole	True	True	2.342056	Found	False	[]	tongue discoloration	tongue discolouration
ketoconazole	True	True	1.429948	Not found	False	[]		swelling face
ketoconazole	True	True	1.2461989999999998	Not found	False	[]		hair colour changes
ketoconazole	True			Not found	False	[]		intracranial pressure increased
ketoconazole	True	True	2.925625	Not found	False	[]		hepatic necrosis
ketoconazole	True	True	1.091164	Not found	False	[]		dry skin
ketoconazole	True	True	4.873047	Not found	False	[]		skin irritation
ketoconazole	True			Not found	False	[]		malnutrition
ketoconazole	True	True	1.6802170000000003	Not found	False	[]		skin disorder
ketoconazole	True			Not found	False	[]		nail discolouration
ketoconazole	True			Not found	False	[]		malaise
ketoconazole	True	True	1.1270190000000002	Not found	False	[]		discomfort
ketoconazole	True			Not found	False	[]		feeling abnormal
ketoconazole	True			Not found	False	[]		ill-defined disorder
ketoconazole	True	True	1.216153	Not found	False	[]		myalgia
ketoconazole	True			Not found	False	[]		increased appetite
ketoconazole	True	True	1.028585	Found	False	[]	upper abdominal pain	abdominal pain upper
ketoconazole	True			Not found	False	[]		fontanelle bulging
ketoconazole	True	True	1.958055	Not found	False	[]		eye irritation
ketoconazole	True	True	3.788962	Not found	False	[]		hepatotoxicity
ketoconazole	True	True	7.728166	Not found	False	[]		hair texture abnormal
ketoconazole	True	True	2.23904	Not found	False	[]		skin burning sensation
ketoconazole	True			Not found	False	[]		rash pustular
ketoconazole	True	True	2.629982	Not found	False	[]		erectile dysfunction
ketoconazole	True			Not found	False	[]		hepatobiliary disease
ketoconazole	True	True	1.975134	Not found	False	[]		eye swelling
ketoconazole	True	True	1.7976199999999998	Not found	False	[]		anaphylactoid reaction
ketoconazole	True	True	2.061357	Not found	False	[]		photosensitivity reaction
ketoconazole	True			Not found	False	[]		feeling hot
ketoconazole	True			Not found	False	[]		hot flush
ketoconazole	True			Not found	False	[]		menopausal symptoms
ketoconazole	True	True	2.267015	Not found	False	[]		acute generalised exanthematous pustulosis
ketoconazole	True	True	3.203638	Not found	False	[]		application site pain
ketoconazole	True			Not found	False	[]		application site burn
ketoconazole	True	True	1.17416	Not found	False	[]		insomnia
ketoconazole	True			Not found	False	[]		sensitisation
ketoconazole	True			Not found	False	[]		somnolence
ketoprofen	True			Not found	False	[]		gastrointestinal pain
ketoprofen	True			Not found	False	[]		abdominal pain
ketoprofen	True	True	1.19899	Not found	False	[]		agranulocytosis
ketoprofen	True			Not found	False	[]		alopecia
ketoprofen	True			Not found	False	[]		amnesia
ketoprofen	True	True	1.365241	Not found	False	[]		anaphylactic shock
ketoprofen	True	True	1.3622879	Not found	False	[]		anaemia
ketoprofen	True			Not found	False	[]		aplastic anaemia
ketoprofen	True	True	2.929789	Not found	False	[]		angioedema
ketoprofen	True	True	1.352153	Not found	False	[]		decreased appetite
ketoprofen	True			Not found	False	[]		anxiety
ketoprofen	True			Not found	False	[]		arrhythmia
ketoprofen	True			Not found	False	[]		asthma
ketoprofen	True			Not found	False	[]		bronchospasm
ketoprofen	True	True	2.17872	Not found	False	[]		colitis
ketoprofen	True	True	1.326311	Not found	False	[]		colitis ulcerative
ketoprofen	True			Not found	False	[]		infection
ketoprofen	True			Not found	False	[]		confusional state
ketoprofen	True			Not found	False	[]		feeling abnormal
ketoprofen	True	True	1.962041	Not found	False	[]		conjunctivitis
ketoprofen	True	True	1.014466	Not found	False	[]		constipation
ketoprofen	True			Not found	False	[]		crohn's disease
ketoprofen	True	True	1.193833	Not found	False	[]		dermatitis exfoliative
ketoprofen	True			Not found	False	[]		diabetes mellitus
ketoprofen	True			Not found	False	[]		diarrhoea
ketoprofen	True			Not found	False	[]		dizziness
ketoprofen	True			Not found	False	[]		somnolence
ketoprofen	True			Not found	False	[]		dysgeusia
ketoprofen	True			Not found	False	[]		dyspepsia
ketoprofen	True			Not found	False	[]		dyspnoea
ketoprofen	True	True	1.342543	Not found	False	[]		eczema
ketoprofen	True	True	1.374355	Not found	False	[]		oedema
ketoprofen	True	True	2.301569	Not found	False	[]		toxic epidermal necrolysis
ketoprofen	True			Not found	False	[]		epistaxis
ketoprofen	True			Not found	False	[]		eructation
ketoprofen	True	True	1.372366	Not found	False	[]		erythema multiforme
ketoprofen	True	True	1.035403	Not found	False	[]		rash
ketoprofen	True	True	2.516961	Not found	False	[]		dermatitis
ketoprofen	True			Not found	False	[]		fatigue
ketoprofen	True	True	1.0274531	Not found	False	[]		asthenia
ketoprofen	True			Not found	False	[]		flatulence
ketoprofen	True			Not found	False	[]		flushing
ketoprofen	True	True	5.753913	Not found	False	[]		gastritis
ketoprofen	True	True	1.07892	Not found	False	[]		gastrointestinal haemorrhage
ketoprofen	True			Not found	False	[]		glossodynia
ketoprofen	True			Not found	False	[]		gynaecomastia
ketoprofen	True			Not found	False	[]		hallucination
ketoprofen	True			Not found	False	[]		headache
ketoprofen	True	True	1.522601	Not found	False	[]		cardiac failure
ketoprofen	True			Not found	False	[]		cardiac failure congestive
ketoprofen	True	True	1.576592	Not found	False	[]		haematemesis
ketoprofen	True	True	1.201356	Not found	False	[]		haematuria
ketoprofen	True			Not found	False	[]		haemolysis
ketoprofen	True			Not found	False	[]		haemoptysis
ketoprofen	True	True	1.618384	Not found	False	[]		hepatitis
ketoprofen	True	True	1.07314	Not found	False	[]		hypersensitivity
ketoprofen	True			Not found	False	[]		hypertension
ketoprofen	True			Not found	False	[]		hyponatraemia
ketoprofen	True			Not found	False	[]		jaundice
ketoprofen	True	True	1.666605	Not found	False	[]		laryngeal oedema
ketoprofen	True	True	2.30281	Not found	False	[]		melaena
ketoprofen	True	True	2.748111	Not found	False	[]		meningitis aseptic
ketoprofen	True			Not found	False	[]		myocardial infarction
ketoprofen	True			Not found	False	[]		acute coronary syndrome
ketoprofen	True			Not found	False	[]		nausea
ketoprofen	True			Not found	False	[]		necrosis
ketoprofen	True	True	1.30042	Not found	False	[]		tubulointerstitial nephritis
ketoprofen	True	True	1.861086	Not found	False	[]		nephrotic syndrome
ketoprofen	True			Not found	False	[]		nervousness
ketoprofen	True			Not found	False	[]		tension
ketoprofen	True			Not found	False	[]		nightmare
ketoprofen	True			Not found	False	[]		palpitations
ketoprofen	True			Not found	False	[]		pancreatitis
ketoprofen	True			Not found	False	[]		paraesthesia
ketoprofen	True			Not found	False	[]		peptic ulcer
ketoprofen	True			Not found	False	[]		personality disorder
ketoprofen	True	True	1.7998740000000002	Not found	False	[]		pharyngitis
ketoprofen	True	True	1.3991399	Not found	False	[]		pruritus
ketoprofen	True			Not found	False	[]		vascular purpura
ketoprofen	True	True	1.797093	Not found	False	[]		purpura
ketoprofen	True	True	1.2111159	Not found	False	[]		renal failure
ketoprofen	True			Not found	False	[]		retinal haemorrhage
ketoprofen	True	True	2.671176	Not found	False	[]		rhinitis
ketoprofen	True			Not found	False	[]		salivary hypersecretion
ketoprofen	True	True	1.510314	Not found	False	[]		seizure
ketoprofen	True	True	1.050627	Not found	False	[]		sepsis
ketoprofen	True	True	1.892339	Not found	False	[]		shock
ketoprofen	True	True	1.723504	Not found	False	[]		stevens-johnson syndrome
ketoprofen	True			Not found	False	[]		stomatitis
ketoprofen	True	True	1.004296	Not found	False	[]		hyperhidrosis
ketoprofen	True			Not found	False	[]		tachycardia
ketoprofen	True			Not found	False	[]		thirst
ketoprofen	True	True	1.025508	Not found	False	[]		thrombocytopenia
ketoprofen	True			Not found	False	[]		tinnitus
ketoprofen	True	True	1.0496089999999998	Not found	False	[]		urticaria
ketoprofen	True	True	1.174707	Not found	False	[]		vertigo
ketoprofen	True	True	1.225048	Not found	False	[]		vomiting
ketoprofen	True			Not found	False	[]		dry mouth
ketoprofen	True			Not found	False	[]		peripheral vascular disorder
ketoprofen	True			Not found	False	[]		chills
ketoprofen	True	True	2.516961	Not found	False	[]		onycholysis
ketoprofen	True	True	1.480993	Not found	False	[]		hepatic function abnormal
ketoprofen	True	True	1.510314	Not found	False	[]		sjogren's syndrome
ketoprofen	True			Not found	False	[]		mouth ulceration
ketoprofen	True	True	2.164126	Not found	False	[]		hepatitis cholestatic
ketoprofen	True			Not found	False	[]		migraine
ketoprofen	True	True	1.489704	Not found	False	[]		gastrointestinal perforation
ketoprofen	True			Not found	False	[]		renal impairment
ketoprofen	True			Not found	False	[]		eye pain
ketoprofen	True	True	1.004833	Not found	False	[]		skin discolouration
ketoprofen	True			Not found	False	[]		intestinal ulcer
ketoprofen	True	True	1.062154	Not found	False	[]		abdominal pain upper
ketoprofen	True	True	1.1153145999999998	Not found	False	[]		malaise
ketoprofen	True			Not found	False	[]		discomfort
ketoprofen	True			Not found	False	[]		ill-defined disorder
ketoprofen	True			Not found	False	[]		myalgia
ketoprofen	True			Not found	False	[]		increased appetite
ketoprofen	True	True	1.440617	Not found	False	[]		anorectal discomfort
ketoprofen	True			Not found	False	[]		rectal tenesmus
ketoprofen	True			Not found	False	[]		proctalgia
ketoprofen	True			Not found	False	[]		menometrorrhagia
ketoprofen	True			Not found	False	[]		dysphoria
ketoprofen	True	True	5.516609	Not found	False	[]		dermatitis bullous
ketoprofen	True	True	1.050542	Not found	False	[]		erectile dysfunction
ketoprofen	True	True	1.063056	Not found	False	[]		rectal haemorrhage
ketoprofen	True	True	2.456009	Not found	False	[]		photosensitivity reaction
ketoprofen	True			Not found	False	[]		gastrointestinal disorder
ketoprofen	True	True	1.359406	Not found	False	[]		affective disorder
ketoprofen	True	True	2.5196590000000003	Not found	False	[]		face oedema
ketoprofen	True			Not found	False	[]		visual impairment
ketoprofen	True	True	1.5010224	Not found	False	[]		erythema
ketoprofen	True			Not found	False	[]		insomnia
ketoprofen	True			Not found	False	[]		hypoacusis
ketoprofen	True			Not found	False	[]		deafness
ketorolac	True	True	1.452521	Not found	False	[]		gastrointestinal pain
ketorolac	True	True	1.4990397	Found	False	['common']	abdominal pain	abdominal pain
ketorolac	True	True	1.315583	Not found	False	[]		pancreatitis acute
ketorolac	True			Not found	False	[]		agranulocytosis
ketorolac	True			Not found	False	[]		alopecia
ketorolac	True	True	1.370261	Not found	False	[]		anaphylactic shock
ketorolac	True	True	1.4202327	Not found	False	[]		anaemia
ketorolac	True			Not found	False	[]		aplastic anaemia
ketorolac	True			Not found	False	[]		haemolytic anaemia
ketorolac	True	True	2.033327	Not found	False	[]		angioedema
ketorolac	True			Not found	False	[]		decreased appetite
ketorolac	True	True	2.1795231	Not found	False	[]		anxiety
ketorolac	True	True	1.319697	Not found	False	[]		arrhythmia
ketorolac	True			Not found	False	[]		asthenia
ketorolac	True	True	1.187869	Found	False	[]	bronchospasm	bronchospasm
ketorolac	True	True	1.801881	Not found	False	[]		chest pain
ketorolac	True			Not found	False	[]		colitis ulcerative
ketorolac	True	True	3.595838	Not found	False	[]		colitis
ketorolac	True	True	1.14212	Not found	False	[]		coma
ketorolac	True			Not found	False	[]		infection
ketorolac	True	True	1.219104	Not found	False	[]		confusional state
ketorolac	True			Not found	False	[]		feeling abnormal
ketorolac	True	True	3.188384	Not found	False	[]		conjunctivitis
ketorolac	True	True	1.056211	Not found	False	[]		constipation
ketorolac	True	True	10.786618	Not found	False	[]		corneal oedema
ketorolac	True	True	14.087275	Not found	False	[]		ulcerative keratitis
ketorolac	True	True	1.033744	Not found	False	[]		cough
ketorolac	True			Not found	False	[]		crohn's disease
ketorolac	True	True	1.38209	Not found	False	[]		cystitis noninfective
ketorolac	True	True	1.975554	Not found	False	[]		cystitis
ketorolac	True			Not found	False	[]		bladder pain
ketorolac	True			Not found	False	[]		dermatitis exfoliative
ketorolac	True	True	8.58588	Not found	False	[]		diarrhoea
ketorolac	True	True	1.1038864000000002	Found	False	['common']	dizziness	dizziness
ketorolac	True			Found	False	['common']	drowsiness	somnolence
ketorolac	True			Not found	False	[]		dyspepsia
ketorolac	True	True	3.77536	Not found	False	[]		dyspnoea
ketorolac	True	True	2.115261	Not found	False	[]		dysuria
ketorolac	True	True	1.542405	Not found	False	[]		ecchymosis
ketorolac	True	True	2.076136	Found	False	['uncommon']	edema	oedema
ketorolac	True			Not found	False	[]		eosinophilia
ketorolac	True			Found	False	['uncommon']	toxic epidermal necrolysis	toxic epidermal necrolysis
ketorolac	True			Not found	False	[]		epistaxis
ketorolac	True	True	1.2727350000000002	Not found	False	[]		eructation
ketorolac	True			Not found	False	[]		erythema multiforme
ketorolac	True	True	2.203096	Not found	False	[]		oesophagitis
ketorolac	True			Not found	False	[]		rash
ketorolac	True	True	2.639299	Not found	False	[]		dermatitis
ketorolac	True			Not found	False	[]		eye infection
ketorolac	True	True	3.73593	Not found	False	[]		flank pain
ketorolac	True			Not found	False	[]		flatulence
ketorolac	True			Not found	False	[]		flushing
ketorolac	True	True	14.087275	Not found	False	[]		gastritis
ketorolac	True	True	1.800007	Found	False	['uncommon']	gi bleed	gastrointestinal haemorrhage
ketorolac	True	True	1.246059	Not found	False	[]		glossitis
ketorolac	True	True	1.167241	Not found	False	[]		hallucination
ketorolac	True	True	1.3154551	Not found	False	[]		headache
ketorolac	True	True	1.536067	Not found	False	[]		cardiac failure congestive
ketorolac	True	True	1.793134	Not found	False	[]		haematemesis
ketorolac	True			Not found	False	[]		haematoma
ketorolac	True	True	1.925289	Not found	False	[]		haematuria
ketorolac	True			Not found	False	[]		haemolytic uraemic syndrome
ketorolac	True	True	1.23541	Not found	False	[]		hepatitis
ketorolac	True	True	1.074043	Not found	False	[]		hyperglycaemia
ketorolac	True			Not found	False	[]		hyperkalaemia
ketorolac	True	True	1.203552	Not found	False	[]		hypertension
ketorolac	True			Not found	False	[]		hyponatraemia
ketorolac	True	True	1.2508338	Not found	False	[]		hypotension
ketorolac	True			Not found	False	[]		infertility
ketorolac	True	True	5.269886	Not found	False	[]		infertility female
ketorolac	True			Not found	False	[]		inflammatory bowel disease
ketorolac	True			Not found	False	[]		iritis
ketorolac	True			Not found	False	[]		jaundice
ketorolac	True			Not found	False	[]		jaundice cholestatic
ketorolac	True	True	5.271389	Not found	False	[]		keratitis
ketorolac	True	True	1.8762668	Not found	False	[]		acute kidney injury
ketorolac	True	True	2.359602	Not found	False	[]		laryngeal oedema
ketorolac	True			Not found	False	[]		leukopenia
ketorolac	True	True	1.719016	Not found	False	[]		melaena
ketorolac	True	True	1.669691	Not found	False	[]		meningitis aseptic
ketorolac	True			Found	False	['uncommon']	myocardial infarction	myocardial infarction
ketorolac	True			Not found	False	[]		acute coronary syndrome
ketorolac	True	True	1.1506204	Found	False	['common']	nausea	nausea
ketorolac	True	True	3.595838	Not found	False	[]		nephritis
ketorolac	True	True	1.82611	Not found	False	[]		tubulointerstitial nephritis
ketorolac	True	True	1.026236	Not found	False	[]		nervousness
ketorolac	True			Not found	False	[]		tension
ketorolac	True	True	2.875407	Not found	False	[]		oliguria
ketorolac	True	True	1.030315	Found	False	['uncommon']	pallor	pallor
ketorolac	True	True	1.122057	Not found	False	[]		palpitations
ketorolac	True			Not found	False	[]		pancytopenia
ketorolac	True	True	1.359868	Found	False	['uncommon']	paresthesia	paraesthesia
ketorolac	True	True	2.372695	Not found	False	[]		peptic ulcer
ketorolac	True			Not found	False	[]		pneumonia
ketorolac	True			Not found	False	[]		polyuria
ketorolac	True	True	4.552211	Not found	False	[]		post procedural haemorrhage
ketorolac	True			Not found	False	[]		proteinuria
ketorolac	True	True	1.072611	Found	False	['uncommon']	itching	pruritus
ketorolac	True	True	1.076744	Not found	False	[]		psychotic disorder
ketorolac	True	True	2.002002	Not found	False	[]		pulmonary oedema
ketorolac	True			Not found	False	[]		vascular purpura
ketorolac	True			Found	False	['uncommon']	purpura	purpura
ketorolac	True	True	2.689882	Not found	False	[]		rhinitis
ketorolac	True	True	1.179197	Not found	False	[]		seizure
ketorolac	True			Not found	False	[]		stevens-johnson syndrome
ketorolac	True			Not found	False	[]		stomatitis
ketorolac	True			Not found	False	[]		mouth ulceration
ketorolac	True	True	1.109977	Found	False	['uncommon']	sweating	hyperhidrosis
ketorolac	True			Not found	False	[]		loss of consciousness
ketorolac	True			Not found	False	[]		shock
ketorolac	True	True	1.27734	Not found	False	[]		syncope
ketorolac	True	True	1.211894	Not found	False	[]		tachycardia
ketorolac	True			Not found	False	[]		thrombocytopenia
ketorolac	True	True	1.082939	Not found	False	[]		tinnitus
ketorolac	True	True	1.163033	Not found	False	[]		tremor
ketorolac	True	True	1.2447940000000002	Found	False	['uncommon']	urinary frequency	pollakiuria
ketorolac	True	True	1.38209	Not found	False	[]		urticaria
ketorolac	True			Not found	False	[]		vasculitis
ketorolac	True	True	1.2273690000000002	Not found	False	[]		vertigo
ketorolac	True	True	1.2018557	Not found	False	[]		vomiting
ketorolac	True			Found	False	['uncommon']	dry mouth	dry mouth
ketorolac	True			Not found	False	[]		urinary retention
ketorolac	True			Not found	False	[]		hepatic failure
ketorolac	True			Not found	False	[]		stupor
ketorolac	True			Not found	False	[]		depressed level of consciousness
ketorolac	True	True	2.124265	Not found	False	[]		cataract
ketorolac	True			Not found	False	[]		tongue oedema
ketorolac	True			Not found	False	[]		tongue disorder
ketorolac	True			Not found	False	[]		gastrointestinal perforation
ketorolac	True	True	1.176547	Found	False	['uncommon']	injection site pain	injection site pain
ketorolac	True	True	5.038193	Not found	False	[]		lacrimation increased
ketorolac	True			Not found	False	[]		malaise
ketorolac	True	True	1.414471	Not found	False	[]		discomfort
ketorolac	True			Not found	False	[]		ill-defined disorder
ketorolac	True			Not found	False	[]		myalgia
ketorolac	True	True	2.436441	Not found	False	[]		musculoskeletal discomfort
ketorolac	True			Not found	False	[]		increased appetite
ketorolac	True			Found	False	['uncommon']	abnormal thinking	thinking abnormal
ketorolac	True			Not found	False	[]		extrapyramidal disorder
ketorolac	True	True	1.1637590000000002	Not found	False	[]		abnormal dreams
ketorolac	True	True	1.258081	Not found	False	[]		respiratory depression
ketorolac	True			Not found	False	[]		euphoric mood
ketorolac	True			Not found	False	[]		disturbance in attention
ketorolac	True	True	4.682785	Not found	False	[]		eye irritation
ketorolac	True	True	3.1635	Not found	False	[]		rhinalgia
ketorolac	True	True	2.076136	Not found	False	[]		wound haemorrhage
ketorolac	True	True	1.771181	Not found	False	[]		azotaemia
ketorolac	True			Not found	False	[]		sepsis
ketorolac	True	True	1.620375	Not found	False	[]		rectal haemorrhage
ketorolac	True	True	1.38209	Not found	False	[]		dry eye
ketorolac	True	True	14.087275	Not found	False	[]		corneal perforation
ketorolac	True			Not found	False	[]		anaphylactoid reaction
ketorolac	True	True	2.068314	Not found	False	[]		vision blurred
ketorolac	True	True	1.5316839999999998	Not found	False	[]		photosensitivity reaction
ketorolac	True	True	1.225576	Not found	False	[]		corneal erosion
ketorolac	True	True	1.19454	Not found	False	[]		rash maculo-papular
ketorolac	True	True	8.58588	Not found	False	[]		hyperkinesia
ketorolac	True	True	1.256451	Not found	False	[]		agitation
ketorolac	True			Not found	False	[]		bradycardia
ketorolac	True	True	1.017949	Not found	False	[]		lymphadenopathy
ketorolac	True	True	1.2116189999999998	Not found	False	[]		visual impairment
ketorolac	True			Not found	False	[]		throat irritation
ketorolac	True	True	2.341922	Not found	False	[]		corneal infiltrates
ketorolac	True			Not found	False	[]		abdominal distension
ketorolac	True	True	2.612913	Not found	False	[]		nasal discomfort
ketorolac	True	True	1.299011	Not found	False	[]		insomnia
ketorolac	True	True	29.183667	Not found	False	[]		corneal thinning
ketorolac	True			Not found	False	[]		epidermal necrosis
ketorolac	True	True	1.226015	Not found	False	[]		hypoacusis
ketorolac	True	True	1.367544	Not found	False	[]		deafness
ketorolac	True	True	2.272519	Not found	False	[]		conjunctival hyperaemia
ketorolac	True			Not found	False	[]		thirst
ketotifen	True			Not found	False	[]		gastrointestinal pain
ketotifen	True			Not found	False	[]		abdominal pain
ketotifen	True			Not found	False	[]		infection
ketotifen	True			Not found	False	[]		cystitis noninfective
ketotifen	True	True	2.535434	Not found	False	[]		cystitis
ketotifen	True	True	9.000423	Not found	False	[]		bladder pain
ketotifen	True			Not found	False	[]		diarrhoea
ketotifen	True			Not found	False	[]		dizziness
ketotifen	True	True	2.289436	Found	False	[]	drowsiness	somnolence
ketotifen	True	True	1.347684	Not found	False	[]		epistaxis
ketotifen	True	True	3.212359	Not found	False	[]		erythema multiforme
ketotifen	True	True	1.050904	Not found	False	[]		rash
ketotifen	True	True	1.139161	Not found	False	[]		dermatitis
ketotifen	True	True	3.073622	Not found	False	[]		eyelid disorder
ketotifen	True			Not found	False	[]		headache
ketotifen	True			Not found	False	[]		hepatitis
ketotifen	True			Not found	False	[]		hypertension
ketotifen	True			Found	False	[]	irritability	irritability
ketotifen	True			Not found	False	[]		nausea
ketotifen	True			Not found	False	[]		nervousness
ketotifen	True			Not found	False	[]		tension
ketotifen	True	True	1.052466	Not found	False	[]		pruritus
ketotifen	True			Not found	False	[]		sleep disorder
ketotifen	True			Not found	False	[]		stevens-johnson syndrome
ketotifen	True	True	1.0249	Not found	False	[]		loss of consciousness
ketotifen	True			Not found	False	[]		shock
ketotifen	True			Not found	False	[]		syncope
ketotifen	True			Not found	False	[]		thrombocytopenia
ketotifen	True			Not found	False	[]		urticaria
ketotifen	True			Not found	False	[]		vomiting
ketotifen	True			Found	False	[]	dry mouth	dry mouth
ketotifen	True			Not found	False	[]		increased appetite
ketotifen	True	True	28.84567	Not found	False	[]		dry eye
ketotifen	True	True	8.001444	Not found	False	[]		eyelid oedema
ketotifen	True			Not found	False	[]		pain
ketotifen	True			Not found	False	[]		insomnia
ketotifen	True			Not found	False	[]		haematochezia
ketotifen	True			Not found	False	[]		conjunctival hyperaemia
ketotifen	True			Not found	False	[]		paraesthesia
cytokinin	True							anaphylactic shock
cytokinin	True							angioedema
cytokinin	True							infection
cytokinin	True							contusion
cytokinin	True							oedema
cytokinin	True							exophthalmos
cytokinin	True							eye disorder
cytokinin	True							haemorrhage
cytokinin	True							hypersensitivity
cytokinin	True							inflammation
cytokinin	True							pain
cytokinin	True							erythema
cytokinin	True							urticaria
cytokinin	True							periorbital oedema
cytokinin	True							conjunctival oedema
cytokinin	True							injection site reaction
cytokinin	True							visual acuity reduced
cytokinin	True							vision blurred
phenyllactate	True							eczema
phenyllactate	True							rash
phenyllactate	True							dermatitis
phenyllactate	True							ichthyosis acquired
phenyllactate	True							petechiae
phenyllactate	True							skin disorder
phenyllactate	True							erythema
phenyllactate	True							dry skin
phenyllactate	True							skin hyperpigmentation
phenyllactate	True							pain
labetalol	True	True	1.452524	Not found	False	[]		gastrointestinal pain
labetalol	True	True	1.014668	Not found	False	[]		abdominal pain
labetalol	True			Not found	False	[]		agranulocytosis
labetalol	True	True	1.442698	Not found	False	[]		angioedema
labetalol	True	True	1.0314786	Not found	False	[]		asthenia
labetalol	True	True	1.512131	Found	False	[]	heart block	atrioventricular block
labetalol	True			Not found	False	[]		mental disorder
labetalol	True	True	1.1251950000000002	Found	False	[]	bronchospasm	bronchospasm
labetalol	True	True	1.440657	Not found	False	[]		catatonia
labetalol	True			Not found	False	[]		collagen disorder
labetalol	True			Not found	False	[]		confusional state
labetalol	True			Not found	False	[]		feeling abnormal
labetalol	True			Not found	False	[]		constipation
labetalol	True			Not found	False	[]		depression
labetalol	True			Found	False	[]	drug eruption	drug eruption
labetalol	True			Not found	False	[]		diarrhoea
labetalol	True			Found	False	['common']	dizziness	dizziness
labetalol	True			Not found	False	[]		somnolence
labetalol	True	True	1.060265	Found	False	[]	dyspepsia	dyspepsia
labetalol	True	True	1.0421879	Found	False	[]	dyspnea	dyspnoea
labetalol	True			Not found	False	[]		dysuria
labetalol	True	True	1.285475	Not found	False	[]		oedema
labetalol	True	True	1.156973	Not found	False	[]		epistaxis
labetalol	True	True	2.17875	Not found	False	[]		rash
labetalol	True			Not found	False	[]		dermatitis
labetalol	True			Found	False	['common']	fatigue	fatigue
labetalol	True			Not found	False	[]		flushing
labetalol	True			Not found	False	[]		hallucination
labetalol	True	True	1.12156	Found	False	[]	headache	headache
labetalol	True			Found	False	[]	heart failure	cardiac failure
labetalol	True			Not found	False	[]		hepatitis
labetalol	True	True	1.033644	Found	False	[]	hypersensitivity	hypersensitivity
labetalol	True	True	2.666866	Not found	False	[]		hypoaesthesia
labetalol	True	True	1.259091	Not found	False	[]		hypoglycaemia
labetalol	True	True	1.8408244	Found	False	['common']	low blood pressure	hypotension
labetalol	True	True	1.235509	Found	False	['common']	orthostatic hypotension	orthostatic hypotension
labetalol	True	True	1.126859	Not found	False	[]		intermittent claudication
labetalol	True	True	1.235417	Not found	False	[]		jaundice
labetalol	True			Not found	False	[]		jaundice cholestatic
labetalol	True			Not found	False	[]		laryngospasm
labetalol	True	True	1.05909	Not found	False	[]		lethargy
labetalol	True			Found	False	[]	lichen planus	lichen planus
labetalol	True	True	1.7361080000000002	Not found	False	[]		systemic lupus erythematosus
labetalol	True			Not found	False	[]		metabolic disorder
labetalol	True			Found	False	[]	muscle cramp	muscle spasms
labetalol	True	True	1.35973	Found	False	[]	nasal congestion	nasal congestion
labetalol	True			Found	False	['common']	nausea	nausea
labetalol	True			Not found	False	[]		nightmare
labetalol	True			Not found	False	[]		sensory loss
labetalol	True	True	1.2631747	Not found	False	[]		pain
labetalol	True			Not found	False	[]		palpitations
labetalol	True			Not found	False	[]		paraesthesia
labetalol	True			Not found	False	[]		peyronie's disease
labetalol	True			Not found	False	[]		pruritus
labetalol	True			Not found	False	[]		psychotic disorder
labetalol	True	True	1.172597	Not found	False	[]		skin lesion
labetalol	True			Not found	False	[]		sleep disorder
labetalol	True	True	1.2787380000000002	Not found	False	[]		hyperhidrosis
labetalol	True	True	1.03901	Not found	False	[]		loss of consciousness
labetalol	True			Not found	False	[]		shock
labetalol	True			Not found	False	[]		syncope
labetalol	True			Not found	False	[]		hyperthyroidism
labetalol	True			Not found	False	[]		tremor
labetalol	True			Not found	False	[]		urticaria
labetalol	True			Found	False	['common']	vertigo	vertigo
labetalol	True			Not found	False	[]		vomiting
labetalol	True			Not found	False	[]		wheezing
labetalol	True			Not found	False	[]		yawning
labetalol	True			Not found	False	[]		urinary retention
labetalol	True			Not found	False	[]		ventricular arrhythmia
labetalol	True			Not found	False	[]		mood swings
labetalol	True			Not found	False	[]		affect lability
labetalol	True	True	1.6807489999999998	Not found	False	[]		hepatic necrosis
labetalol	True			Not found	False	[]		myopathy toxic
labetalol	True			Not found	False	[]		colitis ischaemic
labetalol	True			Not found	False	[]		malaise
labetalol	True			Not found	False	[]		discomfort
labetalol	True			Not found	False	[]		ill-defined disorder
labetalol	True	True	1.153352	Not found	False	[]		abdominal pain upper
labetalol	True			Not found	False	[]		disorientation
labetalol	True			Not found	False	[]		joint swelling
labetalol	True			Not found	False	[]		oedema peripheral
labetalol	True			Not found	False	[]		erythema
labetalol	True			Not found	False	[]		strangury
labetalol	True			Not found	False	[]		erectile dysfunction
labetalol	True			Not found	False	[]		oropharyngeal discomfort
labetalol	True			Not found	False	[]		oropharyngeal pain
labetalol	True			Not found	False	[]		purpura non-thrombocytopenic
labetalol	True			Not found	False	[]		mesenteric artery thrombosis
labetalol	True	True	2.055525	Found	False	[]	ejaculation failure	ejaculation failure
labetalol	True	True	2.17875	Found	False	[]	dry eye	dry eye
labetalol	True			Not found	False	[]		anaphylactic shock
labetalol	True			Not found	False	[]		anaphylactoid reaction
labetalol	True			Not found	False	[]		vision blurred
labetalol	True			Not found	False	[]		depressed mood
labetalol	True	True	1.654165	Not found	False	[]		bradycardia
labetalol	True	True	1.6017659999999998	Found	False	[]	respiratory distress	respiratory distress
labetalol	True	True	1.157211	Not found	False	[]		swelling
labetalol	True			Not found	False	[]		amnesia
labetalol	True			Not found	False	[]		alopecia
labetalol	True			Not found	False	[]		loss of libido
labetalol	True			Not found	False	[]		visual impairment
lactulose	True			Not found	False	[]		decreased appetite
lactulose	True	True	1.1325919	Found	False	[]	dehydration	dehydration
lactulose	True	True	1.5342297	Found	False	['common']	abdominal bloating	abdominal distension
lactulose	True			Not found	False	[]		eructation
lactulose	True	True	1.023825	Found	False	['common']	flatulence	flatulence
lactulose	True	True	2.363349	Not found	False	[]		hypernatraemia
lactulose	True			Not found	False	[]		hypokalaemia
lactulose	True	True	1.5655287	Not found	False	[]		hyponatraemia
lactulose	True	True	2.17868	Found	False	['common']	cramps	muscle spasms
lactulose	True			Found	False	['uncommon']	nausea	nausea
lactulose	True	True	1.100092	Found	False	['uncommon']	vomiting	vomiting
lactulose	True			Not found	False	[]		abdominal discomfort
lactulose	True			Not found	False	[]		thirst
lactulose	True	True	2.17868	Not found	False	[]		gastrointestinal pain
lamivudine	True	True	1.1347512000000002	Not found	False	[]		abdominal pain
lamivudine	True	True	1.2889559000000002	Not found	False	[]		abdominal distension
lamivudine	True	True	1.181597	Not found	False	[]		gastrointestinal pain
lamivudine	True	True	1.3294480000000002	Not found	False	[]		acidosis
lamivudine	True	True	2.3929323	Found	False	[]	lactic acidosis	lactic acidosis
lamivudine	True			Not found	False	[]		agranulocytosis
lamivudine	True			Not found	False	[]		alopecia
lamivudine	True	True	2.516878	Not found	False	[]		amblyopia
lamivudine	True			Not found	False	[]		anaphylactic shock
lamivudine	True	True	1.1759129	Not found	False	[]		anaemia
lamivudine	True			Not found	False	[]		aplastic anaemia
lamivudine	True	True	1.07092	Not found	False	[]		angioedema
lamivudine	True	True	1.0232463	Not found	False	[]		decreased appetite
lamivudine	True			Not found	False	[]		anxiety
lamivudine	True	True	1.1461521	Not found	False	[]		arthralgia
lamivudine	True			Not found	False	[]		musculoskeletal discomfort
lamivudine	True	True	1.1531832999999998	Not found	False	[]		asthenia
lamivudine	True			Found	False	[]	autoimmune disorder	autoimmune disorder
lamivudine	True	True	1.0778684	Not found	False	[]		back pain
lamivudine	True			Not found	False	[]		bone disorder
lamivudine	True	True	4.134017	Not found	False	[]		bronchitis
lamivudine	True	True	1.1352608	Not found	False	[]		chest pain
lamivudine	True	True	1.1860092999999998	Not found	False	[]		confusional state
lamivudine	True			Not found	False	[]		feeling abnormal
lamivudine	True			Not found	False	[]		connective tissue disorder
lamivudine	True			Not found	False	[]		constipation
lamivudine	True	True	1.2224025	Found	False	[]	cough	cough
lamivudine	True	True	1.479026	Not found	False	[]		dysphagia
lamivudine	True			Not found	False	[]		dehydration
lamivudine	True	True	1.043119	Not found	False	[]		persistent depressive disorder
lamivudine	True			Not found	False	[]		depression
lamivudine	True			Not found	False	[]		fungal skin infection
lamivudine	True	True	1.709477	Found	False	[]	diarrhea	diarrhoea
lamivudine	True	True	1.1451840999999998	Not found	False	[]		dizziness
lamivudine	True			Not found	False	[]		dysgeusia
lamivudine	True			Not found	False	[]		dyspepsia
lamivudine	True	True	2.516878	Not found	False	[]		dyspnoea
lamivudine	True			Not found	False	[]		dysuria
lamivudine	True			Not found	False	[]		oedema
lamivudine	True			Not found	False	[]		epistaxis
lamivudine	True			Not found	False	[]		eructation
lamivudine	True			Not found	False	[]		erythema multiforme
lamivudine	True	True	4.164161	Not found	False	[]		rash
lamivudine	True	True	1.810141	Not found	False	[]		dermatitis
lamivudine	True			Found	False	[]	fatigue	fatigue
lamivudine	True			Not found	False	[]		flatulence
lamivudine	True	True	1.325212	Not found	False	[]		folliculitis
lamivudine	True			Not found	False	[]		gastroenteritis
lamivudine	True	True	1.391646	Not found	False	[]		gastrointestinal disorder
lamivudine	True	True	1.257709	Not found	False	[]		gingival bleeding
lamivudine	True	True	4.38263	Not found	False	[]		basedow's disease
lamivudine	True	True	1.374059	Not found	False	[]		gynaecomastia
lamivudine	True	True	8.58581	Not found	False	[]		headache
lamivudine	True	True	1.090617	Not found	False	[]		blood disorder
lamivudine	True	True	1.4544629	Not found	False	[]		hepatitis
lamivudine	True	True	2.211452	Found	True	[]	chronic hepatitis	chronic hepatitis
lamivudine	True	True	1.7858577999999998	Not found	False	[]		hepatomegaly
lamivudine	True			Not found	False	[]		dysphonia
lamivudine	True	True	1.419367	Not found	False	[]		hyperaesthesia
lamivudine	True			Not found	False	[]		hyperpathia
lamivudine	True	True	1.691059	Not found	False	[]		hypercholesterolaemia
lamivudine	True			Not found	False	[]		hyperglycaemia
lamivudine	True			Not found	False	[]		hypersensitivity
lamivudine	True	True	2.0175635	Not found	False	[]		hypertriglyceridaemia
lamivudine	True	True	48.90459	Not found	False	[]		breast enlargement
lamivudine	True	True	7.329234	Not found	False	[]		hypoaesthesia
lamivudine	True	True	1.099399	Not found	False	[]		hypoglycaemia
lamivudine	True			Not found	False	[]		hypotension
lamivudine	True	True	2.788491	Not found	False	[]		immune system disorder
lamivudine	True			Not found	False	[]		influenza
lamivudine	True	True	3.497552	Not found	False	[]		insulin resistance
lamivudine	True	True	1.3461372	Not found	False	[]		jaundice
lamivudine	True			Not found	False	[]		leukopenia
lamivudine	True	True	2.9081097	Not found	False	[]		lipodystrophy acquired
lamivudine	True			Not found	False	[]		mediastinal disorder
lamivudine	True	True	1.026393	Not found	False	[]		muscle spasms
lamivudine	True			Not found	False	[]		muscle atrophy
lamivudine	True			Not found	False	[]		myopathy
lamivudine	True	True	1.709477	Not found	False	[]		musculoskeletal pain
lamivudine	True	True	1.0621565	Found	False	[]	nausea	nausea
lamivudine	True	True	1.089664	Not found	False	[]		nervous system disorder
lamivudine	True			Not found	False	[]		nervousness
lamivudine	True			Not found	False	[]		tension
lamivudine	True			Not found	False	[]		neutropenia
lamivudine	True	True	1.900143	Found	False	[]	opportunistic infection	opportunistic infection
lamivudine	True			Not found	False	[]		pain
lamivudine	True			Not found	False	[]		pancytopenia
lamivudine	True	True	1.1764830000000002	Not found	False	[]		paraesthesia
lamivudine	True	True	1.2230630000000002	Not found	False	[]		neuropathy peripheral
lamivudine	True	True	1.402374	Not found	False	[]		pharyngitis
lamivudine	True	True	1.249703	Not found	False	[]		phlebitis
lamivudine	True	True	1.1323249999999998	Not found	False	[]		polyuria
lamivudine	True	True	1.2138096	Found	False	[]	pregnancy	pregnancy
lamivudine	True	True	1.0831106	Not found	False	[]		pruritus
lamivudine	True			Not found	False	[]		aplasia pure red cell
lamivudine	True			Not found	False	[]		respiratory tract infection
lamivudine	True	True	1.1422227	Not found	False	[]		rhabdomyolysis
lamivudine	True	True	1.052761	Not found	False	[]		rhinitis
lamivudine	True	True	1.1333195	Not found	False	[]		seizure
lamivudine	True			Not found	False	[]		sinusitis
lamivudine	True			Not found	False	[]		skin infection
lamivudine	True	True	2.093541	Not found	False	[]		splenomegaly
lamivudine	True	True	1.0518227	Not found	False	[]		stevens-johnson syndrome
lamivudine	True			Not found	False	[]		stomatitis
lamivudine	True			Not found	False	[]		completed suicide
lamivudine	True			Not found	False	[]		suicide attempt
lamivudine	True			Not found	False	[]		hyperhidrosis
lamivudine	True			Not found	False	[]		loss of consciousness
lamivudine	True			Not found	False	[]		shock
lamivudine	True			Not found	False	[]		syncope
lamivudine	True			Not found	False	[]		thirst
lamivudine	True			Not found	False	[]		thrombocytopenia
lamivudine	True			Not found	False	[]		tremor
lamivudine	True			Not found	False	[]		erythema
lamivudine	True			Not found	False	[]		pollakiuria
lamivudine	True			Not found	False	[]		urticaria
lamivudine	True	True	1.533577	Not found	False	[]		vasculitis
lamivudine	True	True	1.324317	Not found	False	[]		vertigo
lamivudine	True	True	1.1856808	Not found	False	[]		vomiting
lamivudine	True			Not found	False	[]		wheezing
lamivudine	True			Not found	False	[]		dry mouth
lamivudine	True			Not found	False	[]		chills
lamivudine	True			Not found	False	[]		skin odour abnormal
lamivudine	True			Not found	False	[]		mood swings
lamivudine	True			Not found	False	[]		affect lability
lamivudine	True	True	1.390957	Not found	False	[]		photophobia
lamivudine	True			Not found	False	[]		mouth ulceration
lamivudine	True			Not found	False	[]		migraine
lamivudine	True	True	1.3271843	Not found	False	[]		muscular weakness
lamivudine	True			Not found	False	[]		urinary hesitation
lamivudine	True			Not found	False	[]		malnutrition
lamivudine	True			Not found	False	[]		viral skin infection
lamivudine	True	True	1.416339	Not found	False	[]		skin disorder
lamivudine	True	True	1.2338437	Not found	False	[]		malaise
lamivudine	True			Not found	False	[]		hyperamylasaemia
lamivudine	True	True	1.100015	Not found	False	[]		discomfort
lamivudine	True			Not found	False	[]		ill-defined disorder
lamivudine	True	True	1.2964755	Not found	False	[]		myalgia
lamivudine	True			Not found	False	[]		muscle twitching
lamivudine	True	True	1.85486	Not found	False	[]		abdominal discomfort
lamivudine	True			Not found	False	[]		abdominal pain upper
lamivudine	True	True	1.0660250000000002	Not found	False	[]		sleep disorder
lamivudine	True			Not found	False	[]		localised oedema
lamivudine	True	True	1.138544	Not found	False	[]		oropharyngeal discomfort
lamivudine	True			Not found	False	[]		oropharyngeal pain
lamivudine	True			Not found	False	[]		sepsis
lamivudine	True			Not found	False	[]		rectal haemorrhage
lamivudine	True			Not found	False	[]		hepatobiliary disease
lamivudine	True	True	2.2843017	Not found	False	[]		lymphadenopathy
lamivudine	True			Not found	False	[]		lipohypertrophy
lamivudine	True	True	1.0246	Not found	False	[]		affective disorder
lamivudine	True			Not found	False	[]		auricular swelling
lamivudine	True			Not found	False	[]		hypoxia
lamivudine	True			Not found	False	[]		acne
lamivudine	True	True	1.740441	Not found	False	[]		hyperlactacidaemia
lamivudine	True			Not found	False	[]		fat redistribution
lamivudine	True	True	1.350178	Not found	False	[]		cardiomyopathy
lamivudine	True			Not found	False	[]		insomnia
lamivudine	True	True	1.709477	Not found	False	[]		nail pigmentation
lamivudine	True			Not found	False	[]		nasopharyngitis
lamivudine	True			Not found	False	[]		rhinorrhoea
lamivudine	True	True	1.2202160000000002	Not found	False	[]		respiratory disorder
lamivudine	True			Not found	False	[]		respiration abnormal
lamivudine	True			Not found	False	[]		gastrointestinal infection
lamivudine	True			Not found	False	[]		sensitisation
lamivudine	True	True	3.542855	Not found	False	[]		hypoacusis
lamivudine	True	True	1.269429	Not found	False	[]		deafness
lamivudine	True	True	1.0994719	Found	False	[]	impaired renal function	renal impairment
lamivudine	True			Not found	False	[]		renal failure
lamivudine	True			Not found	False	[]		mucosal pigmentation
lamivudine	True	True	1.656249	Not found	False	[]		hepatic steatosis
lamivudine	True			Not found	False	[]		somnolence
lamivudine	True	True	1.210171	Not found	False	[]		injury
lamotrigine	True			Not found	False	[]		gastrointestinal pain
lamotrigine	True			Found	False	[]	abdominal pain	abdominal pain
lamotrigine	True			Not found	False	[]		abscess
lamotrigine	True	True	1.1722590000000002	Not found	False	[]		agranulocytosis
lamotrigine	True	True	1.6850332	Not found	False	[]		alopecia
lamotrigine	True			Not found	False	[]		amblyopia
lamotrigine	True	True	1.147684	Not found	False	[]		amenorrhoea
lamotrigine	True	True	1.1572908	Not found	False	[]		amnesia
lamotrigine	True			Not found	False	[]		anaemia
lamotrigine	True	True	1.131424	Not found	False	[]		aplastic anaemia
lamotrigine	True			Not found	False	[]		haemolytic anaemia
lamotrigine	True			Not found	False	[]		anaemia macrocytic
lamotrigine	True			Not found	False	[]		angina pectoris
lamotrigine	True			Not found	False	[]		angioedema
lamotrigine	True			Not found	False	[]		decreased appetite
lamotrigine	True			Found	False	[]	anxiety	anxiety
lamotrigine	True	True	1.666303	Not found	False	[]		aphasia
lamotrigine	True			Not found	False	[]		apnoea
lamotrigine	True			Not found	False	[]		apraxia
lamotrigine	True	True	1.0198204	Not found	False	[]		arthralgia
lamotrigine	True			Not found	False	[]		musculoskeletal discomfort
lamotrigine	True	True	4.947055000000001	Not found	False	[]		arthritis
lamotrigine	True			Not found	False	[]		asthenia
lamotrigine	True			Not found	False	[]		asthma
lamotrigine	True	True	2.5633864	Not found	False	[]		ataxia
lamotrigine	True			Not found	False	[]		atrial fibrillation
lamotrigine	True			Not found	False	[]		back pain
lamotrigine	True			Not found	False	[]		balanoposthitis
lamotrigine	True	True	1.0056376	Not found	False	[]		mental disorder
lamotrigine	True	True	1.504251	Not found	False	[]		blepharitis
lamotrigine	True			Not found	False	[]		bronchospasm
lamotrigine	True			Not found	False	[]		bronchitis
lamotrigine	True			Not found	False	[]		bursitis
lamotrigine	True			Not found	False	[]		vulvovaginal candidiasis
lamotrigine	True	True	1.2868849999999998	Not found	False	[]		vulvovaginal mycotic infection
lamotrigine	True			Not found	False	[]		nervous system disorder
lamotrigine	True	True	1.5915359999999998	Not found	False	[]		cerebellar syndrome
lamotrigine	True	True	1.0078274	Not found	False	[]		neck pain
lamotrigine	True			Not found	False	[]		chest pain
lamotrigine	True			Found	False	[]	coma	coma
lamotrigine	True			Not found	False	[]		infection
lamotrigine	True			Not found	False	[]		confusional state
lamotrigine	True			Not found	False	[]		feeling abnormal
lamotrigine	True	True	2.968216	Not found	False	[]		conjunctivitis
lamotrigine	True	True	1.384415	Not found	False	[]		connective tissue disorder
lamotrigine	True			Not found	False	[]		constipation
lamotrigine	True			Found	False	[]	cough	cough
lamotrigine	True			Not found	False	[]		cushing's syndrome
lamotrigine	True			Not found	False	[]		cystitis noninfective
lamotrigine	True			Not found	False	[]		cystitis
lamotrigine	True			Not found	False	[]		bladder pain
lamotrigine	True			Not found	False	[]		deafness
lamotrigine	True			Not found	False	[]		disturbance in sexual arousal
lamotrigine	True			Not found	False	[]		libido decreased
lamotrigine	True	True	1.1025406	Not found	False	[]		dysphagia
lamotrigine	True			Not found	False	[]		delirium
lamotrigine	True			Not found	False	[]		delusion
lamotrigine	True			Not found	False	[]		depersonalisation/derealisation disorder
lamotrigine	True	True	1.1393674	Found	True	[]	depressive episode	depression
lamotrigine	True	True	2.36591	Not found	False	[]		dermatitis exfoliative
lamotrigine	True	True	1.568456	Not found	False	[]		dermatitis contact
lamotrigine	True	True	4.133989	Not found	False	[]		fungal skin infection
lamotrigine	True			Not found	False	[]		diarrhoea
lamotrigine	True	True	3.2129559	Found	False	[]	double vision	diplopia
lamotrigine	True	True	2.567281	Not found	False	[]		disseminated intravascular coagulation
lamotrigine	True	True	1.0403195	Found	False	[]	dizziness	dizziness
lamotrigine	True	True	1.0067651000000002	Found	False	[]	drowsiness	somnolence
lamotrigine	True			Not found	False	[]		osteoarthritis
lamotrigine	True	True	1.027432	Not found	False	[]		dysarthria
lamotrigine	True			Not found	False	[]		dysgeusia
lamotrigine	True	True	1.2377094	Not found	False	[]		dyskinesia
lamotrigine	True			Found	False	[]	indigestion	dyspepsia
lamotrigine	True			Not found	False	[]		dyspnoea
lamotrigine	True			Not found	False	[]		dysuria
lamotrigine	True			Not found	False	[]		ear disorder
lamotrigine	True	True	1.146771	Not found	False	[]		ear pain
lamotrigine	True			Not found	False	[]		ecchymosis
lamotrigine	True	True	2.474263	Not found	False	[]		eczema
lamotrigine	True	True	1.1921288	Not found	False	[]		oedema
lamotrigine	True	True	1.9976829	Not found	False	[]		eosinophilia
lamotrigine	True	True	4.280611899999999	Found	False	[]	toxic epidermal necrolysis	toxic epidermal necrolysis
lamotrigine	True			Not found	False	[]		epididymitis
lamotrigine	True			Not found	False	[]		epistaxis
lamotrigine	True			Not found	False	[]		eructation
lamotrigine	True	True	3.5545789	Not found	False	[]		erythema multiforme
lamotrigine	True			Not found	False	[]		oesophagitis
lamotrigine	True	True	3.428131	Found	False	[]	skin rash	rash
lamotrigine	True	True	1.0430800000000002	Not found	False	[]		dermatitis
lamotrigine	True			Not found	False	[]		extrapyramidal disorder
lamotrigine	True	True	1.1877620000000002	Not found	False	[]		eye disorder
lamotrigine	True			Not found	False	[]		facial pain
lamotrigine	True	True	1.854522	Found	False	[]	fatigue	fatigue
lamotrigine	True			Not found	False	[]		flatulence
lamotrigine	True			Not found	False	[]		flushing
lamotrigine	True	True	1.367564	Not found	False	[]		gastritis
lamotrigine	True			Not found	False	[]		gastrointestinal disorder
lamotrigine	True			Not found	False	[]		gastrointestinal haemorrhage
lamotrigine	True			Not found	False	[]		gingival bleeding
lamotrigine	True	True	1.770912	Not found	False	[]		gingival hypertrophy
lamotrigine	True	True	1.488007	Not found	False	[]		gingivitis
lamotrigine	True	True	2.7854270000000003	Not found	False	[]		glossitis
lamotrigine	True			Not found	False	[]		goitre
lamotrigine	True			Not found	False	[]		breath odour
lamotrigine	True			Not found	False	[]		hallucination
lamotrigine	True	True	1.0660038	Found	False	['common']	headache	headache
lamotrigine	True			Not found	False	[]		cardiac arrest
lamotrigine	True			Not found	False	[]		cardiac failure
lamotrigine	True			Not found	False	[]		haematemesis
lamotrigine	True	True	1.15175	Not found	False	[]		blood disorder
lamotrigine	True			Not found	False	[]		haematuria
lamotrigine	True	True	3.77527	Not found	False	[]		hemiplegia
lamotrigine	True			Not found	False	[]		haemorrhage
lamotrigine	True	True	1.0554095	Not found	False	[]		hepatitis
lamotrigine	True			Not found	False	[]		herpes zoster
lamotrigine	True			Not found	False	[]		hiccups
lamotrigine	True	True	3.453508	Not found	False	[]		hirsutism
lamotrigine	True			Not found	False	[]		hostility
lamotrigine	True	True	1.5404369999999998	Not found	False	[]		hyperaesthesia
lamotrigine	True			Not found	False	[]		hyperpathia
lamotrigine	True	True	1.310031	Not found	False	[]		hyperbilirubinaemia
lamotrigine	True			Not found	False	[]		hyperglycaemia
lamotrigine	True	True	1.1340975	Found	False	[]	allergic reaction	hypersensitivity
lamotrigine	True			Not found	False	[]		hypertension
lamotrigine	True			Not found	False	[]		hyperventilation
lamotrigine	True			Not found	False	[]		hypoaesthesia
lamotrigine	True			Not found	False	[]		orthostatic hypotension
lamotrigine	True			Not found	False	[]		hypothyroidism
lamotrigine	True			Not found	False	[]		libido increased
lamotrigine	True	True	1.0165807	Not found	False	[]		influenza
lamotrigine	True	True	1.3292999	Not found	False	[]		irritability
lamotrigine	True			Not found	False	[]		arthropathy
lamotrigine	True	True	2.659859	Not found	False	[]		keratitis
lamotrigine	True			Not found	False	[]		nephropathy
lamotrigine	True			Not found	False	[]		acute kidney injury
lamotrigine	True	True	4.895561	Not found	False	[]		lacrimal disorder
lamotrigine	True			Not found	False	[]		lacrimal structural disorder
lamotrigine	True			Not found	False	[]		muscle spasms
lamotrigine	True	True	1.11243	Not found	False	[]		leukocytosis
lamotrigine	True	True	1.2092431	Found	False	[]	leukopenia	leukopenia
lamotrigine	True	True	2.2066570000000003	Not found	False	[]		lymphocytosis
lamotrigine	True			Not found	False	[]		breast pain
lamotrigine	True			Not found	False	[]		mediastinal disorder
lamotrigine	True			Not found	False	[]		melaena
lamotrigine	True	True	16.612566	Found	False	[]	aseptic meningitis	meningitis aseptic
lamotrigine	True	True	1.226029	Not found	False	[]		menorrhagia
lamotrigine	True	True	1.8817120000000005	Not found	False	[]		menstrual disorder
lamotrigine	True	True	1.043161	Not found	False	[]		movement disorder
lamotrigine	True	True	1.4998508000000002	Not found	False	[]		multiple organ dysfunction syndrome
lamotrigine	True	True	1.089781	Not found	False	[]		hypertonia
lamotrigine	True	True	1.4491036	Not found	False	[]		hypotonia
lamotrigine	True			Not found	False	[]		muscle atrophy
lamotrigine	True			Not found	False	[]		myocardial infarction
lamotrigine	True			Not found	False	[]		acute coronary syndrome
lamotrigine	True	True	1.6117008000000002	Not found	False	[]		myoclonus
lamotrigine	True	True	1.073483	Not found	False	[]		nail disorder
lamotrigine	True			Not found	False	[]		nasal congestion
lamotrigine	True			Found	False	[]	nausea	nausea
lamotrigine	True			Not found	False	[]		nervousness
lamotrigine	True			Not found	False	[]		tension
lamotrigine	True			Not found	False	[]		neuralgia
lamotrigine	True			Not found	False	[]		neuritis
lamotrigine	True			Not found	False	[]		neuropathy peripheral
lamotrigine	True	True	1.0615070000000002	Not found	False	[]		neurosis
lamotrigine	True			Not found	False	[]		neutropenia
lamotrigine	True			Not found	False	[]		nocturia
lamotrigine	True	True	2.3906579	Not found	False	[]		nystagmus
lamotrigine	True			Not found	False	[]		pain
lamotrigine	True			Not found	False	[]		palpitations
lamotrigine	True			Not found	False	[]		pancreatitis
lamotrigine	True	True	1.1285932	Not found	False	[]		pancytopenia
lamotrigine	True			Not found	False	[]		paraesthesia
lamotrigine	True			Not found	False	[]		penis disorder
lamotrigine	True			Not found	False	[]		peptic ulcer
lamotrigine	True			Not found	False	[]		personality disorder
lamotrigine	True	True	1.669668	Not found	False	[]		petechiae
lamotrigine	True	True	1.808557	Not found	False	[]		pharyngitis
lamotrigine	True			Not found	False	[]		pneumonia
lamotrigine	True			Not found	False	[]		polyuria
lamotrigine	True	True	2.0472041	Not found	False	[]		pruritus
lamotrigine	True			Not found	False	[]		psychotic disorder
lamotrigine	True			Not found	False	[]		rhabdomyolysis
lamotrigine	True	True	1.2790439999999998	Not found	False	[]		rhinitis
lamotrigine	True	True	1.090327	Not found	False	[]		visual field defect
lamotrigine	True	True	1.035277	Not found	False	[]		seborrhoeic dermatitis
lamotrigine	True			Not found	False	[]		salivary hypersecretion
lamotrigine	True			Not found	False	[]		sinusitis
lamotrigine	True	True	2.030793	Not found	False	[]		skin ulcer
lamotrigine	True	True	1.0858078	Not found	False	[]		speech disorder
lamotrigine	True	True	2.5364118	Found	False	[]	status epilepticus	status epilepticus
lamotrigine	True	True	6.793273200000001	Not found	False	[]		stevens-johnson syndrome
lamotrigine	True			Not found	False	[]		gastric ulcer
lamotrigine	True	True	3.2453845	Not found	False	[]		stomatitis
lamotrigine	True	True	3.56881	Not found	False	[]		aphthous ulcer
lamotrigine	True			Not found	False	[]		cerebrovascular accident
lamotrigine	True			Found	False	[]	suicide	completed suicide
lamotrigine	True			Not found	False	[]		suicide attempt
lamotrigine	True			Not found	False	[]		hyperhidrosis
lamotrigine	True			Not found	False	[]		loss of consciousness
lamotrigine	True			Not found	False	[]		shock
lamotrigine	True			Not found	False	[]		syncope
lamotrigine	True			Not found	False	[]		tachycardia
lamotrigine	True			Not found	False	[]		thirst
lamotrigine	True	True	1.3492995	Not found	False	[]		thrombocytopenia
lamotrigine	True			Not found	False	[]		thrombophlebitis
lamotrigine	True			Not found	False	[]		thrombosis
lamotrigine	True			Not found	False	[]		tinnitus
lamotrigine	True			Not found	False	[]		tooth disorder
lamotrigine	True	True	1.0789774	Not found	False	[]		tremor
lamotrigine	True	True	2.1158998	Not found	False	[]		erythema
lamotrigine	True			Not found	False	[]		pollakiuria
lamotrigine	True			Not found	False	[]		urinary incontinence
lamotrigine	True			Not found	False	[]		urinary tract infection
lamotrigine	True	True	1.2658581	Not found	False	[]		urticaria
lamotrigine	True			Not found	False	[]		uveitis
lamotrigine	True	True	2.17864	Found	False	[]	vaginitis	vaginal infection
lamotrigine	True	True	2.4324570000000003	Not found	False	[]		vulvovaginal inflammation
lamotrigine	True			Not found	False	[]		angiopathy
lamotrigine	True	True	1.0045959999999998	Not found	False	[]		vasculitis
lamotrigine	True	True	1.0600169	Not found	False	[]		vertigo
lamotrigine	True	True	1.0166153999999998	Found	False	['common']	vomiting	vomiting
lamotrigine	True			Found	False	[]	dry mouth	dry mouth
lamotrigine	True			Not found	False	[]		yawning
lamotrigine	True			Not found	False	[]		urinary retention
lamotrigine	True	True	2.12452	Not found	False	[]		choreoathetosis
lamotrigine	True	True	1.1157448	Not found	False	[]		chills
lamotrigine	True			Not found	False	[]		hepatic failure
lamotrigine	True			Not found	False	[]		micturition urgency
lamotrigine	True			Not found	False	[]		stupor
lamotrigine	True	True	1.0885258999999998	Not found	False	[]		depressed level of consciousness
lamotrigine	True	True	1.0529746999999998	Not found	False	[]		agitation
lamotrigine	True			Not found	False	[]		apathy
lamotrigine	True			Not found	False	[]		flat affect
lamotrigine	True	True	1.4390484	Not found	False	[]		mood swings
lamotrigine	True	True	1.37976	Not found	False	[]		affect lability
lamotrigine	True	True	1.703021	Not found	False	[]		photophobia
lamotrigine	True	True	2.986275	Not found	False	[]		rash pustular
lamotrigine	True			Not found	False	[]		oedema peripheral
lamotrigine	True			Not found	False	[]		hypokinesia
lamotrigine	True			Not found	False	[]		panic attack
lamotrigine	True	True	6.6939288	Found	False	[]	mouth ulcer	mouth ulceration
lamotrigine	True	True	3.163355	Not found	False	[]		migraine
lamotrigine	True	True	5.037208000000001	Not found	False	[]		breast abscess
lamotrigine	True			Not found	False	[]		alcohol intolerance
lamotrigine	True			Not found	False	[]		enterocolitis haemorrhagic
lamotrigine	True			Not found	False	[]		tongue oedema
lamotrigine	True	True	1.665896	Not found	False	[]		tongue disorder
lamotrigine	True			Not found	False	[]		injury
lamotrigine	True			Not found	False	[]		galactorrhoea
lamotrigine	True			Not found	False	[]		eye pain
lamotrigine	True			Not found	False	[]		paranoia
lamotrigine	True	True	2.24805	Not found	False	[]		dermatitis bullous
lamotrigine	True			Not found	False	[]		hyporeflexia
lamotrigine	True	True	1.4434710000000002	Not found	False	[]		hyperreflexia
lamotrigine	True	True	1.4712673	Not found	False	[]		skin discolouration
lamotrigine	True	True	1.5640744	Not found	False	[]		dry skin
lamotrigine	True			Not found	False	[]		accommodation disorder
lamotrigine	True			Not found	False	[]		tendinous contracture
lamotrigine	True			Not found	False	[]		iron deficiency anaemia
lamotrigine	True	True	1.188301	Not found	False	[]		malnutrition
lamotrigine	True			Not found	False	[]		leukoderma
lamotrigine	True			Not found	False	[]		malaise
lamotrigine	True			Not found	False	[]		discomfort
lamotrigine	True	True	1.9452755	Not found	False	[]		ill-defined disorder
lamotrigine	True			Not found	False	[]		myalgia
lamotrigine	True	True	1.2578581	Not found	False	[]		muscle twitching
lamotrigine	True	True	1.00355	Not found	False	[]		increased appetite
lamotrigine	True	True	1.36953	Not found	False	[]		dysphoria
lamotrigine	True			Not found	False	[]		anorgasmia
lamotrigine	True	True	8.5858	Not found	False	[]		action tremor
lamotrigine	True	True	1.1347168	Not found	False	[]		altered state of consciousness
lamotrigine	True			Found	False	[]	vivid dreams	abnormal dreams
lamotrigine	True			Found	True	[]	clonic seizures	clonic convulsion
lamotrigine	True			Not found	False	[]		drug withdrawal convulsions
lamotrigine	True	True	2.61588	Not found	False	[]		euphoric mood
lamotrigine	True	True	1.116784	Not found	False	[]		urine abnormality
lamotrigine	True	True	1.6610399999999998	Not found	False	[]		lip swelling
lamotrigine	True			Not found	False	[]		erectile dysfunction
lamotrigine	True			Not found	False	[]		rectal haemorrhage
lamotrigine	True	True	1.839428	Not found	False	[]		aplasia pure red cell
lamotrigine	True	True	2.862171	Not found	False	[]		dry eye
lamotrigine	True	True	1.3421952	Found	False	[]	blurred vision	vision blurred
lamotrigine	True	True	1.310458	Not found	False	[]		organ failure
lamotrigine	True	True	2.0245800000000003	Not found	False	[]		photosensitivity reaction
lamotrigine	True			Not found	False	[]		abdominal distension
lamotrigine	True			Not found	False	[]		akathisia
lamotrigine	True	True	1.834303	Not found	False	[]		systemic lupus erythematosus
lamotrigine	True	True	13.285366	Not found	False	[]		oscillopsia
lamotrigine	True	True	5.361663699999999	Not found	False	[]		rash maculo-papular
lamotrigine	True			Not found	False	[]		suicidal ideation
lamotrigine	True	True	1.939861	Not found	False	[]		hyperkinesia
lamotrigine	True	True	1.7237964	Found	False	[]	loss of balance	balance disorder
lamotrigine	True	True	7.247902199999999	Not found	False	[]		lymphadenopathy
lamotrigine	True	True	2.217384	Found	False	[]	lack of coordination	coordination abnormal
lamotrigine	True			Not found	False	[]		paralysis
lamotrigine	True	True	2.8381944	Not found	False	[]		face oedema
lamotrigine	True	True	5.0617998	Found	False	[]	dress syndrome	drug reaction with eosinophilia and systemic symptoms
lamotrigine	True			Not found	False	[]		renal pain
lamotrigine	True	True	1.0396655	Not found	False	[]		gait disturbance
lamotrigine	True			Not found	False	[]		hot flush
lamotrigine	True			Not found	False	[]		menopausal symptoms
lamotrigine	True	True	2.4425897	Not found	False	[]		acne
lamotrigine	True			Not found	False	[]		infestation
lamotrigine	True			Not found	False	[]		sleep disorder
lamotrigine	True	True	2.392412	Not found	False	[]		laryngeal pain
lamotrigine	True			Found	False	[]	insomnia	insomnia
lamotrigine	True			Not found	False	[]		muscular weakness
lamotrigine	True			Not found	False	[]		breast neoplasm
lamotrigine	True	True	1.217038	Not found	False	[]		parosmia
lamotrigine	True	True	7.0403	Not found	False	[]		sudden unexplained death in epilepsy
lamotrigine	True	True	1.907776	Not found	False	[]		oral pain
lamotrigine	True	True	1.015428	Not found	False	[]		suicidal behaviour
lamotrigine	True			Not found	False	[]		ageusia
lamotrigine	True			Not found	False	[]		ejaculation disorder
lansoprazole	True	True	1.038498	Not found	False	[]		gastrointestinal pain
lansoprazole	True	True	1.4042511	Found	False	['common']	abdominal pain	abdominal pain
lansoprazole	True	True	1.4059510000000002	Not found	False	[]		agranulocytosis
lansoprazole	True			Not found	False	[]		albuminuria
lansoprazole	True			Not found	False	[]		alopecia
lansoprazole	True			Not found	False	[]		amblyopia
lansoprazole	True			Not found	False	[]		amnesia
lansoprazole	True	True	1.3237171	Not found	False	[]		anaphylactic shock
lansoprazole	True	True	1.1222066	Not found	False	[]		anaemia
lansoprazole	True			Not found	False	[]		aplastic anaemia
lansoprazole	True			Not found	False	[]		haemolytic anaemia
lansoprazole	True	True	1.419322	Not found	False	[]		angina pectoris
lansoprazole	True			Found	False	['rare']	angioedema	angioedema
lansoprazole	True	True	1.3034939	Not found	False	[]		decreased appetite
lansoprazole	True			Not found	False	[]		anxiety
lansoprazole	True			Not found	False	[]		arrhythmia
lansoprazole	True	True	1.0201593	Found	False	['rare']	arthralgia	arthralgia
lansoprazole	True			Not found	False	[]		musculoskeletal discomfort
lansoprazole	True	True	1.624716	Not found	False	[]		arthritis
lansoprazole	True			Not found	False	[]		asthenia
lansoprazole	True	True	1.0476686000000002	Not found	False	[]		asthma
lansoprazole	True	True	1.0525949	Not found	False	[]		back pain
lansoprazole	True	True	1.882236	Not found	False	[]		blepharitis
lansoprazole	True	True	1.9741188000000005	Not found	False	[]		bone disorder
lansoprazole	True	True	1.630589	Not found	False	[]		bronchitis
lansoprazole	True	True	1.305116	Not found	False	[]		candida infection
lansoprazole	True	True	1.5252205	Not found	False	[]		oral candidiasis
lansoprazole	True	True	1.0234626	Not found	False	[]		neoplasm malignant
lansoprazole	True	True	1.7968711	Not found	False	[]		cerebral infarction
lansoprazole	True	True	1.1628903	Not found	False	[]		neck pain
lansoprazole	True	True	1.2303332	Not found	False	[]		chest pain
lansoprazole	True	True	1.2892434	Not found	False	[]		cholelithiasis
lansoprazole	True			Not found	False	[]		colitis
lansoprazole	True			Not found	False	[]		colitis ulcerative
lansoprazole	True	True	1.0321876	Not found	False	[]		confusional state
lansoprazole	True	True	1.01576	Not found	False	[]		feeling abnormal
lansoprazole	True	True	1.434427	Not found	False	[]		conjunctivitis
lansoprazole	True	True	1.1890529	Found	False	['common']	constipation	constipation
lansoprazole	True			Not found	False	[]		contusion
lansoprazole	True			Not found	False	[]		deafness
lansoprazole	True			Not found	False	[]		disturbance in sexual arousal
lansoprazole	True			Not found	False	[]		libido decreased
lansoprazole	True	True	1.3992991	Not found	False	[]		dysphagia
lansoprazole	True	True	1.1279878	Not found	False	[]		dehydration
lansoprazole	True			Not found	False	[]		depersonalisation/derealisation disorder
lansoprazole	True			Not found	False	[]		dermatitis contact
lansoprazole	True	True	1.199154	Not found	False	[]		diabetes mellitus
lansoprazole	True	True	1.116063	Found	False	['common']	diarrhea	diarrhoea
lansoprazole	True			Not found	False	[]		gastrointestinal malformation
lansoprazole	True	True	1.1364061	Not found	False	[]		diplopia
lansoprazole	True	True	1.0550768	Not found	False	[]		dizziness
lansoprazole	True	True	1.103476	Not found	False	[]		duodenitis
lansoprazole	True	True	1.0229865	Not found	False	[]		dysgeusia
lansoprazole	True			Not found	False	[]		dysmenorrhoea
lansoprazole	True			Not found	False	[]		dyspnoea
lansoprazole	True			Not found	False	[]		dysuria
lansoprazole	True	True	1.131067	Not found	False	[]		ear disorder
lansoprazole	True			Not found	False	[]		oedema
lansoprazole	True	True	1.489636	Not found	False	[]		enteritis
lansoprazole	True			Not found	False	[]		eosinophilia
lansoprazole	True	True	1.8019907	Found	False	['rare']	toxic epidermal necrolysis	toxic epidermal necrolysis
lansoprazole	True			Not found	False	[]		epistaxis
lansoprazole	True	True	1.557736	Not found	False	[]		eructation
lansoprazole	True	True	2.1635963	Not found	False	[]		erythema multiforme
lansoprazole	True	True	2.755999	Not found	False	[]		oesophageal achalasia
lansoprazole	True	True	1.260562	Not found	False	[]		oesophageal disorder
lansoprazole	True	True	2.241935	Not found	False	[]		oesophageal stenosis
lansoprazole	True	True	1.40319	Found	False	['uncommon']	rash	rash
lansoprazole	True	True	1.450943	Not found	False	[]		dermatitis
lansoprazole	True			Not found	False	[]		eye disorder
lansoprazole	True			Not found	False	[]		fatigue
lansoprazole	True	True	1.1876572	Not found	False	[]		flatulence
lansoprazole	True	True	4.550166099999999	Not found	False	[]		multiple fractures
lansoprazole	True			Not found	False	[]		fracture
lansoprazole	True	True	1.4098039	Not found	False	[]		gastroenteritis
lansoprazole	True	True	1.1592692	Not found	False	[]		gastrointestinal disorder
lansoprazole	True	True	1.0166745	Not found	False	[]		gastrointestinal haemorrhage
lansoprazole	True			Not found	False	[]		gingival bleeding
lansoprazole	True	True	1.274084	Not found	False	[]		glaucoma
lansoprazole	True	True	1.341813	Not found	False	[]		glossitis
lansoprazole	True			Not found	False	[]		glycosuria
lansoprazole	True	True	1.235317	Not found	False	[]		goitre
lansoprazole	True			Not found	False	[]		gout
lansoprazole	True	True	1.672457	Not found	False	[]		gynaecomastia
lansoprazole	True			Not found	False	[]		hair disorder
lansoprazole	True	True	3.163353	Not found	False	[]		breath odour
lansoprazole	True			Not found	False	[]		hallucination
lansoprazole	True	True	1.0486098	Not found	False	[]		headache
lansoprazole	True	True	1.4036542	Not found	False	[]		haematemesis
lansoprazole	True			Found	False	['rare']	blood disorder	blood disorder
lansoprazole	True			Not found	False	[]		haematuria
lansoprazole	True			Not found	False	[]		hemiplegia
lansoprazole	True			Not found	False	[]		haemoptysis
lansoprazole	True			Not found	False	[]		hepatitis
lansoprazole	True	True	1.086669	Not found	False	[]		hiccups
lansoprazole	True	True	1.1438389999999998	Not found	False	[]		dysphonia
lansoprazole	True	True	1.0334990000000002	Not found	False	[]		hostility
lansoprazole	True			Not found	False	[]		hunger
lansoprazole	True			Not found	False	[]		hyperbilirubinaemia
lansoprazole	True	True	1.1907836	Not found	False	[]		hyperglycaemia
lansoprazole	True	True	1.0662655	Found	False	['rare']	sweating	hyperhidrosis
lansoprazole	True	True	1.3777253	Not found	False	[]		hyperlipidaemia
lansoprazole	True			Found	False	['rare']	hypersensitivity reaction	hypersensitivity
lansoprazole	True	True	1.0302455	Not found	False	[]		hypertension
lansoprazole	True	True	1.244911	Not found	False	[]		hypoaesthesia
lansoprazole	True	True	1.1047962	Not found	False	[]		hypoglycaemia
lansoprazole	True	True	1.1760284	Not found	False	[]		hyponatraemia
lansoprazole	True			Not found	False	[]		hypotension
lansoprazole	True	True	1.2035193	Not found	False	[]		hypothyroidism
lansoprazole	True			Not found	False	[]		libido increased
lansoprazole	True	True	1.0193173999999998	Not found	False	[]		inflammation
lansoprazole	True			Not found	False	[]		influenza
lansoprazole	True	True	1.3968178	Not found	False	[]		jaundice
lansoprazole	True	True	1.3196033	Not found	False	[]		osteoarthritis
lansoprazole	True	True	1.1592327	Not found	False	[]		arthropathy
lansoprazole	True	True	1.03418	Not found	False	[]		nephrolithiasis
lansoprazole	True			Not found	False	[]		laryngeal neoplasm
lansoprazole	True	True	4.006111	Not found	False	[]		muscle spasms
lansoprazole	True			Found	False	['rare']	leukopenia	leukopenia
lansoprazole	True			Not found	False	[]		vaginal discharge
lansoprazole	True			Not found	False	[]		breast pain
lansoprazole	True	True	1.5399791	Not found	False	[]		melaena
lansoprazole	True	True	1.012197	Not found	False	[]		menorrhagia
lansoprazole	True			Not found	False	[]		menstrual disorder
lansoprazole	True			Not found	False	[]		metaplasia
lansoprazole	True			Not found	False	[]		hypertonia
lansoprazole	True			Not found	False	[]		musculoskeletal disorder
lansoprazole	True	True	1.5362170000000002	Not found	False	[]		musculoskeletal pain
lansoprazole	True			Not found	False	[]		myocardial infarction
lansoprazole	True	True	1.121262	Not found	False	[]		acute coronary syndrome
lansoprazole	True			Not found	False	[]		myositis
lansoprazole	True			Not found	False	[]		nail disorder
lansoprazole	True	True	1.1574354	Found	False	['common']	nausea	nausea
lansoprazole	True	True	1.117088	Not found	False	[]		tubulointerstitial nephritis
lansoprazole	True			Not found	False	[]		nervousness
lansoprazole	True			Not found	False	[]		tension
lansoprazole	True			Not found	False	[]		neurosis
lansoprazole	True	True	1.2347916	Not found	False	[]		neutropenia
lansoprazole	True			Not found	False	[]		nodule
lansoprazole	True			Not found	False	[]		optic neuritis
lansoprazole	True	True	1.603605	Not found	False	[]		otitis media
lansoprazole	True	True	1.987469	Not found	False	[]		pain
lansoprazole	True	True	1.2088548	Not found	False	[]		palpitations
lansoprazole	True	True	1.3161347	Not found	False	[]		pancreatitis
lansoprazole	True	True	1.1276293000000002	Found	False	['rare']	pancytopenia	pancytopenia
lansoprazole	True	True	1.0466006	Not found	False	[]		paraesthesia
lansoprazole	True	True	1.1031840000000002	Not found	False	[]		pelvic pain
lansoprazole	True			Not found	False	[]		penis disorder
lansoprazole	True			Not found	False	[]		petechiae
lansoprazole	True	True	1.514344	Not found	False	[]		pharyngitis
lansoprazole	True	True	1.612731	Not found	False	[]		pleural disorder
lansoprazole	True	True	1.0878858	Found	False	[]	pneumonia	pneumonia
lansoprazole	True	True	1.270128	Not found	False	[]		polyp
lansoprazole	True			Not found	False	[]		polyuria
lansoprazole	True			Found	False	['uncommon']	pruritus	pruritus
lansoprazole	True	True	1.3428333	Not found	False	[]		pulmonary fibrosis
lansoprazole	True			Not found	False	[]		vascular purpura
lansoprazole	True	True	1.4268949	Not found	False	[]		purpura
lansoprazole	True			Not found	False	[]		thrombotic thrombocytopenic purpura
lansoprazole	True			Not found	False	[]		anorectal disorder
lansoprazole	True			Not found	False	[]		renal failure
lansoprazole	True			Not found	False	[]		retinal degeneration
lansoprazole	True	True	1.000466	Not found	False	[]		rhinitis
lansoprazole	True	True	1.218746	Not found	False	[]		visual field defect
lansoprazole	True			Not found	False	[]		seizure
lansoprazole	True			Not found	False	[]		shock
lansoprazole	True	True	1.158863	Not found	False	[]		salivary hypersecretion
lansoprazole	True	True	1.0222289	Not found	False	[]		sinusitis
lansoprazole	True			Not found	False	[]		skin disorder
lansoprazole	True			Not found	False	[]		speech disorder
lansoprazole	True	True	1.0794633	Not found	False	[]		stevens-johnson syndrome
lansoprazole	True	True	1.1365626	Not found	False	[]		stomatitis
lansoprazole	True	True	1.139278	Not found	False	[]		mouth ulceration
lansoprazole	True			Not found	False	[]		stridor
lansoprazole	True			Not found	False	[]		cerebrovascular accident
lansoprazole	True			Not found	False	[]		loss of consciousness
lansoprazole	True	True	1.3202269999999998	Not found	False	[]		syncope
lansoprazole	True			Not found	False	[]		synovitis
lansoprazole	True			Not found	False	[]		tachycardia
lansoprazole	True			Not found	False	[]		testicular disorder
lansoprazole	True			Not found	False	[]		thirst
lansoprazole	True			Found	False	['rare']	thrombocytopenia	thrombocytopenia
lansoprazole	True	True	1.1969232	Not found	False	[]		tinnitus
lansoprazole	True			Not found	False	[]		tongue disorder
lansoprazole	True			Not found	False	[]		tooth disorder
lansoprazole	True			Not found	False	[]		tremor
lansoprazole	True	True	1.1608836	Not found	False	[]		upper respiratory tract infection
lansoprazole	True			Not found	False	[]		pollakiuria
lansoprazole	True	True	1.0544825	Not found	False	[]		urinary tract infection
lansoprazole	True	True	14.087141	Not found	False	[]		congenital genitourinary abnormality
lansoprazole	True	True	1.536026	Not found	False	[]		urticaria
lansoprazole	True	True	2.075948	Not found	False	[]		vaginal infection
lansoprazole	True			Not found	False	[]		vulvovaginal inflammation
lansoprazole	True	True	1.0520704	Not found	False	[]		vertigo
lansoprazole	True	True	1.2681318	Not found	False	[]		vomiting
lansoprazole	True	True	1.1157753	Not found	False	[]		wheezing
lansoprazole	True	True	1.0975941	Found	False	['uncommon']	dry mouth	dry mouth
lansoprazole	True	True	3.797783	Not found	False	[]		urinary retention
lansoprazole	True			Not found	False	[]		chills
lansoprazole	True	True	1.133578	Not found	False	[]		micturition urgency
lansoprazole	True			Not found	False	[]		agitation
lansoprazole	True			Not found	False	[]		apathy
lansoprazole	True	True	1.1286459999999998	Not found	False	[]		flat affect
lansoprazole	True			Not found	False	[]		mood swings
lansoprazole	True			Not found	False	[]		affect lability
lansoprazole	True			Not found	False	[]		photophobia
lansoprazole	True			Found	False	['rare']	peripheral oedema	oedema peripheral
lansoprazole	True	True	1.1677951000000002	Not found	False	[]		cataract
lansoprazole	True	True	1.0211568000000002	Not found	False	[]		migraine
lansoprazole	True			Not found	False	[]		musculoskeletal stiffness
lansoprazole	True			Not found	False	[]		nuchal rigidity
lansoprazole	True			Not found	False	[]		fixed eruption
lansoprazole	True	True	2.1680774	Not found	False	[]		hypomagnesaemia
lansoprazole	True			Not found	False	[]		injection site reaction
lansoprazole	True			Not found	False	[]		injury
lansoprazole	True	True	1.0721772	Not found	False	[]		eye pain
lansoprazole	True	True	1.5778139999999998	Not found	False	[]		injection site pain
lansoprazole	True			Not found	False	[]		urethral pain
lansoprazole	True			Not found	False	[]		platelet disorder
lansoprazole	True			Not found	False	[]		dry skin
lansoprazole	True	True	1.631303	Not found	False	[]		oesophageal ulcer
lansoprazole	True	True	1.3878240000000002	Not found	False	[]		white blood cell disorder
lansoprazole	True			Not found	False	[]		abnormal faeces
lansoprazole	True	True	1.082878	Not found	False	[]		malnutrition
lansoprazole	True	True	1.7957812	Not found	False	[]		interstitial lung disease
lansoprazole	True	True	1.2635187	Not found	False	[]		malaise
lansoprazole	True	True	1.1965219	Not found	False	[]		discomfort
lansoprazole	True	True	1.1718912	Not found	False	[]		ill-defined disorder
lansoprazole	True	True	1.667195	Found	False	['rare']	myalgia	myalgia
lansoprazole	True			Not found	False	[]		increased appetite
lansoprazole	True	True	1.2746429999999995	Not found	False	[]		anorectal discomfort
lansoprazole	True			Not found	False	[]		rectal tenesmus
lansoprazole	True			Not found	False	[]		proctalgia
lansoprazole	True	True	1.395494	Not found	False	[]		tenderness
lansoprazole	True			Not found	False	[]		abnormal dreams
lansoprazole	True	True	1.1079739	Not found	False	[]		faeces discoloured
lansoprazole	True			Not found	False	[]		hepatotoxicity
lansoprazole	True	True	1.558929	Not found	False	[]		urine abnormality
lansoprazole	True			Not found	False	[]		oesophageal candidiasis
lansoprazole	True			Not found	False	[]		erectile dysfunction
lansoprazole	True			Not found	False	[]		breast tenderness
lansoprazole	True	True	1.2539941	Not found	False	[]		rectal haemorrhage
lansoprazole	True	True	1.13016	Not found	False	[]		dry eye
lansoprazole	True			Not found	False	[]		anaphylactoid reaction
lansoprazole	True			Not found	False	[]		gastrointestinal candidiasis
lansoprazole	True	True	1.0485573	Found	False	['uncommon']	blurred vision	vision blurred
lansoprazole	True	True	1.259535	Found	False	['rare']	photosensitivity	photosensitivity reaction
lansoprazole	True	True	1.560459	Not found	False	[]		hypovitaminosis
lansoprazole	True			Not found	False	[]		red blood cell abnormality
lansoprazole	True	True	1.2851773	Not found	False	[]		abdominal distension
lansoprazole	True	True	1.087077	Not found	False	[]		rash maculo-papular
lansoprazole	True			Not found	False	[]		hyperkinesia
lansoprazole	True			Not found	False	[]		bradycardia
lansoprazole	True	True	1.284367	Not found	False	[]		neuropathy peripheral
lansoprazole	True			Not found	False	[]		lymphadenopathy
lansoprazole	True	True	1.016255	Not found	False	[]		dementia
lansoprazole	True	True	2.118884	Not found	False	[]		impaired gastric emptying
lansoprazole	True			Not found	False	[]		renal pain
lansoprazole	True			Not found	False	[]		cough
lansoprazole	True			Not found	False	[]		hot flush
lansoprazole	True	True	2.250045	Not found	False	[]		menopausal symptoms
lansoprazole	True	True	1.9317008	Not found	False	[]		disease recurrence
lansoprazole	True	True	1.049253	Not found	False	[]		skin cancer
lansoprazole	True			Not found	False	[]		infestation
lansoprazole	True	True	1.0742957	Not found	False	[]		sleep disorder
lansoprazole	True	True	1.0013317	Found	False	['uncommon']	insomnia	insomnia
lansoprazole	True	True	3.597535	Not found	False	[]		gastric polyps
lansoprazole	True			Not found	False	[]		muscular weakness
lansoprazole	True			Not found	False	[]		epigastric discomfort
lansoprazole	True	True	1.510125	Not found	False	[]		bezoar
lansoprazole	True	True	1.486037	Not found	False	[]		parosmia
lansoprazole	True	True	1.4162326	Not found	False	[]		renal impairment
lansoprazole	True	True	1.3183735	Not found	False	[]		oral pain
lansoprazole	True			Not found	False	[]		breast enlargement
lansoprazole	True			Not found	False	[]		ageusia
lansoprazole	True	True	1.0187306	Found	False	['uncommon']	drowsiness	somnolence
lansoprazole	True	True	2.2517096	Not found	False	[]		hiatus hernia
lansoprazole	True			Not found	False	[]		visual impairment
lansoprazole	True	True	1.239929	Not found	False	[]		autoimmune haemolytic anaemia
lansoprazole	True			Not found	False	[]		mental disorder
lansoprazole	True			Not found	False	[]		breast disorder
lansoprazole	True	True	1.330183	Not found	False	[]		bursitis
lansoprazole	True	True	1.1894374	Not found	False	[]		transient ischaemic attack
lansoprazole	True	True	9.000011	Not found	False	[]		large intestine polyp
lansoprazole	True			Not found	False	[]		connective tissue disorder
lansoprazole	True	True	1.147246	Not found	False	[]		dermatitis exfoliative
lansoprazole	True			Not found	False	[]		ear pain
lansoprazole	True			Not found	False	[]		endocrine disorder
lansoprazole	True			Not found	False	[]		folliculitis
lansoprazole	True			Not found	False	[]		cardiac disorder
lansoprazole	True	True	1.1917671	Not found	False	[]		haematochezia
lansoprazole	True	True	1.1611463	Not found	False	[]		haemorrhoids
lansoprazole	True			Not found	False	[]		hepatomegaly
lansoprazole	True	True	1.1224847	Not found	False	[]		herpes zoster
lansoprazole	True			Not found	False	[]		hypercalcaemia
lansoprazole	True	True	1.096332	Not found	False	[]		hyperventilation
lansoprazole	True	True	1.1589481	Not found	False	[]		hypokalaemia
lansoprazole	True	True	1.031667	Not found	False	[]		immune system disorder
lansoprazole	True	True	1.97795	Not found	False	[]		irritable bowel syndrome
lansoprazole	True			Not found	False	[]		functional gastrointestinal disorder
lansoprazole	True	True	1.192354	Not found	False	[]		acute kidney injury
lansoprazole	True			Not found	False	[]		mediastinal disorder
lansoprazole	True			Not found	False	[]		nasopharyngitis
lansoprazole	True			Not found	False	[]		nervous system disorder
lansoprazole	True			Not found	False	[]		proctitis
lansoprazole	True	True	1.0087700000000002	Not found	False	[]		restless legs syndrome
lansoprazole	True	True	1.052477	Not found	False	[]		skin lesion
lansoprazole	True	True	1.510527	Not found	False	[]		sunburn
lansoprazole	True	True	1.251053	Not found	False	[]		tonsillitis
lansoprazole	True			Not found	False	[]		trigeminal neuralgia
lansoprazole	True			Not found	False	[]		erythema
lansoprazole	True			Not found	False	[]		urethral disorder
lansoprazole	True			Not found	False	[]		urinary tract disorder
lansoprazole	True			Not found	False	[]		angiopathy
lansoprazole	True	True	1.1045449	Not found	False	[]		viral infection
lansoprazole	True	True	1.53189	Not found	False	[]		immune thrombocytopenic purpura
lansoprazole	True			Not found	False	[]		b-cell lymphoma
lansoprazole	True	True	1.232978	Not found	False	[]		cholecystitis acute
lansoprazole	True			Not found	False	[]		deep vein thrombosis
lansoprazole	True			Not found	False	[]		hypersensitivity vasculitis
lansoprazole	True	True	1.08951	Not found	False	[]		biliary colic
lansoprazole	True	True	1.0506349999999998	Not found	False	[]		gastrointestinal sounds abnormal
lansoprazole	True	True	1.482305	Not found	False	[]		abdominal discomfort
lansoprazole	True	True	1.771682	Not found	False	[]		abdominal tenderness
lansoprazole	True	True	1.051464	Not found	False	[]		retching
lansoprazole	True			Not found	False	[]		hallucination, auditory
lansoprazole	True			Not found	False	[]		memory impairment
lansoprazole	True			Not found	False	[]		eye irritation
lansoprazole	True			Not found	False	[]		pharyngeal oedema
lansoprazole	True	True	1.1353991	Not found	False	[]		throat tightness
lansoprazole	True	True	1.049489	Not found	False	[]		dyschezia
lansoprazole	True	True	1.418181	Not found	False	[]		mucous stools
lansoprazole	True			Not found	False	[]		oropharyngeal discomfort
lansoprazole	True			Not found	False	[]		oropharyngeal pain
lansoprazole	True	True	1.020474	Not found	False	[]		oral disorder
lansoprazole	True	True	4.121855	Not found	False	[]		hepatobiliary disease
lansoprazole	True			Not found	False	[]		eye swelling
lansoprazole	True			Not found	False	[]		central obesity
lansoprazole	True	True	1.091481	Not found	False	[]		mucosal inflammation
lansoprazole	True	True	2.17864	Not found	False	[]		oral herpes
lansoprazole	True	True	14.037494	Not found	False	[]		colitis microscopic
lansoprazole	True	True	1.345204	Not found	False	[]		ligament sprain
lansoprazole	True	True	1.2618772	Not found	False	[]		rash generalised
lansoprazole	True	True	1.064419	Not found	False	[]		paraesthesia oral
lansoprazole	True	True	1.0468707	Not found	False	[]		face oedema
lansoprazole	True	True	1.689098	Not found	False	[]		thrombocytosis
lansoprazole	True			Not found	False	[]		oral mucosal blistering
lansoprazole	True			Not found	False	[]		respiratory tract congestion
lansoprazole	True	True	3.51989	Not found	False	[]		gastrointestinal hypermotility
lansoprazole	True	True	1.991253	Not found	False	[]		drug-induced liver injury
lansoprazole	True			Not found	False	[]		dyspareunia
lansoprazole	True	True	1.489495	Not found	False	[]		procedural pain
latanoprost	True			Not found	False	[]		angina pectoris
latanoprost	True			Found	False	[]	back pain	back pain
latanoprost	True			Found	False	[]	chest pain	chest pain
latanoprost	True	True	1.440541	Not found	False	[]		conjunctivitis
latanoprost	True	True	5.981706	Not found	False	[]		corneal oedema
latanoprost	True	True	1.726581	Found	False	[]	diabetic retinopathy	diabetic retinopathy
latanoprost	True	True	2.2084460000000004	Not found	False	[]		diplopia
latanoprost	True			Not found	False	[]		dyspnoea
latanoprost	True			Found	False	[]	edema	oedema
latanoprost	True	True	1.104749	Found	False	[]	toxic epidermal necrolysis	toxic epidermal necrolysis
latanoprost	True			Not found	False	[]		rash
latanoprost	True	True	1.38201	Not found	False	[]		dermatitis
latanoprost	True	True	3.77529	Not found	False	[]		ophthalmic herpes simplex
latanoprost	True			Not found	False	[]		inflammation
latanoprost	True	True	6.891024	Found	False	[]	iritis	iritis
latanoprost	True	True	8.398890999999999	Found	False	[]	keratitis	keratitis
latanoprost	True	True	3.625954	Not found	False	[]		cystoid macular oedema
latanoprost	True			Found	False	[]	stinging	pain
latanoprost	True			Found	False	[]	itching	pruritus
latanoprost	True	True	4.412015	Found	False	[]	retinal detachment	retinal detachment
latanoprost	True			Found	False	[]	erythema	erythema
latanoprost	True			Found	False	[]	upper respiratory tract infection	upper respiratory tract infection
latanoprost	True	True	4.61651	Found	False	[]	uveitis	uveitis
latanoprost	True	True	4.326039	Found	False	[]	vitreous hemorrhage	vitreous haemorrhage
latanoprost	True	True	3.319785	Found	False	[]	photophobia	photophobia
latanoprost	True	True	8.7974441	Found	False	[]	eye pain	eye pain
latanoprost	True	True	4.80917	Not found	False	[]		lacrimation increased
latanoprost	True	True	1.892603	Not found	False	[]		scab
latanoprost	True			Not found	False	[]		discomfort
latanoprost	True	True	13.0454703	Not found	False	[]		eye irritation
latanoprost	True			Found	False	[]	keratopathy	keratopathy
latanoprost	True	True	7.062454000000001	Not found	False	[]		macular oedema
latanoprost	True	True	7.0017798	Found	False	[]	dry eye	dry eye
latanoprost	True	True	2.8833661000000004	Found	False	[]	blurred vision	vision blurred
latanoprost	True	True	1.830363	Not found	False	[]		sensation of foreign body
latanoprost	True			Not found	False	[]		dermatitis atopic
latanoprost	True			Found	False	[]	embolus	embolism
latanoprost	True	True	7.208587	Found	False	[]	conjunctival hyperemia	conjunctival hyperaemia
latanoprost	True			Found	False	[]	arthralgia	arthralgia
latanoprost	True			Not found	False	[]		musculoskeletal discomfort
latanoprost	True	True	7.127631	Not found	False	[]		blepharitis
latanoprost	True	True	1.007204	Not found	False	[]		bronchitis
latanoprost	True			Not found	False	[]		connective tissue disorder
latanoprost	True			Not found	False	[]		dizziness
latanoprost	True			Not found	False	[]		eczema
latanoprost	True	True	3.77529	Not found	False	[]		headache
latanoprost	True	True	2.747974	Found	False	[]	hyperemia	hyperaemia
latanoprost	True			Not found	False	[]		mediastinal disorder
latanoprost	True			Not found	False	[]		nervous system disorder
latanoprost	True			Not found	False	[]		urinary tract infection
latanoprost	True			Not found	False	[]		hepatic function abnormal
latanoprost	True	True	3.029944	Not found	False	[]		periorbital oedema
latanoprost	True	True	4.74505	Not found	False	[]		eyelid oedema
latanoprost	True			Not found	False	[]		skin disorder
latanoprost	True	True	1.3411380000000002	Found	False	[]	skin reaction	skin reaction
latanoprost	True	True	23.328642	Not found	False	[]		iris hyperpigmentation
leflunomide	True			Not found	False	[]		gastrointestinal pain
leflunomide	True			Found	False	['common']	abdominal pain	abdominal pain
leflunomide	True	True	1.374441	Not found	False	[]		congenital anomaly
leflunomide	True			Not found	False	[]		developmental delay
leflunomide	True			Not found	False	[]		abscess
leflunomide	True			Not found	False	[]		acquired immunodeficiency syndrome
leflunomide	True			Not found	False	[]		acute yellow liver atrophy
leflunomide	True			Found	False	['rare']	agranulocytosis	agranulocytosis
leflunomide	True			Not found	False	[]		albuminuria
leflunomide	True	True	1.7543094	Found	False	['common']	hair loss	alopecia
leflunomide	True			Not found	False	[]		amblyopia
leflunomide	True			Not found	False	[]		anaphylactic shock
leflunomide	True	True	1.4467359	Found	False	['rare']	anaemia	anaemia
leflunomide	True	True	1.191019	Not found	False	[]		angina pectoris
leflunomide	True	True	2.479212	Not found	False	[]		angioedema
leflunomide	True	True	1.1241611	Not found	False	[]		decreased appetite
leflunomide	True			Not found	False	[]		anxiety
leflunomide	True	True	1.0836990000000002	Not found	False	[]		arrhythmia
leflunomide	True			Not found	False	[]		musculoskeletal discomfort
leflunomide	True	True	1.2286426	Found	False	['common']	weakness	asthenia
leflunomide	True			Not found	False	[]		asthma
leflunomide	True			Found	False	['common']	back pain	back pain
leflunomide	True			Not found	False	[]		mental disorder
leflunomide	True			Not found	False	[]		breast disorder
leflunomide	True	True	5.087559	Found	False	['common']	bronchitis	bronchitis
leflunomide	True	True	2.364661	Not found	False	[]		bursitis
leflunomide	True			Found	False	['uncommon']	oral thrush	oral candidiasis
leflunomide	True	True	1.342635	Not found	False	[]		candida infection
leflunomide	True	True	2.17866	Not found	False	[]		vulvovaginal candidiasis
leflunomide	True			Not found	False	[]		vulvovaginal mycotic infection
leflunomide	True			Not found	False	[]		cardiovascular disorder
leflunomide	True	True	1.074629	Not found	False	[]		neck pain
leflunomide	True	True	1.1510804	Found	False	['common']	chest pain	chest pain
leflunomide	True	True	1.181452	Found	False	['common']	cholelithiasis	cholelithiasis
leflunomide	True	True	2.405238	Not found	False	[]		cholestasis
leflunomide	True	True	2.516874	Not found	False	[]		colitis
leflunomide	True	True	1.2836149	Found	False	['common']	infection	infection
leflunomide	True			Not found	False	[]		conjunctivitis
leflunomide	True			Not found	False	[]		connective tissue disorder
leflunomide	True			Found	False	['uncommon']	constipation	constipation
leflunomide	True			Not found	False	[]		contusion
leflunomide	True	True	1.1862502	Found	False	['common']	cough	cough
leflunomide	True			Not found	False	[]		cystitis noninfective
leflunomide	True			Not found	False	[]		cystitis
leflunomide	True			Not found	False	[]		bladder pain
leflunomide	True	True	1.539537	Not found	False	[]		cyst
leflunomide	True			Not found	False	[]		dermatitis contact
leflunomide	True			Not found	False	[]		fungal skin infection
leflunomide	True			Not found	False	[]		diabetes mellitus
leflunomide	True	True	1.5015071	Found	False	['common']	diarrhea	diarrhoea
leflunomide	True			Found	False	['common']	dizziness	dizziness
leflunomide	True			Not found	False	[]		drug abuse
leflunomide	True	True	1.257944	Not found	False	[]		dysgeusia
leflunomide	True			Found	False	['common']	indigestion	dyspepsia
leflunomide	True	True	1.941042	Found	False	['common']	shortness of breath	dyspnoea
leflunomide	True			Not found	False	[]		dysuria
leflunomide	True	True	1.018243	Not found	False	[]		ecchymosis
leflunomide	True	True	1.419628	Found	False	['common']	eczema	eczema
leflunomide	True			Not found	False	[]		endocrine disorder
leflunomide	True	True	1.728728	Found	False	['rare']	eosinophilia	eosinophilia
leflunomide	True	True	1.337985	Found	False	['rare']	toxic epidermal necrolysis	toxic epidermal necrolysis
leflunomide	True			Not found	False	[]		epistaxis
leflunomide	True	True	2.432606	Not found	False	[]		erythema multiforme
leflunomide	True			Not found	False	[]		oesophagitis
leflunomide	True	True	1.3400645999999998	Found	False	['common']	rash	rash
leflunomide	True	True	2.056732	Not found	False	[]		dermatitis
leflunomide	True			Not found	False	[]		eye disorder
leflunomide	True			Not found	False	[]		fatigue
leflunomide	True			Not found	False	[]		flatulence
leflunomide	True	True	1.424523	Not found	False	[]		gastritis
leflunomide	True	True	1.7857889999999998	Found	False	['common']	gastroenteritis	gastroenteritis
leflunomide	True	True	1.104399	Not found	False	[]		gastrointestinal disorder
leflunomide	True	True	1.053529	Not found	False	[]		gingivitis
leflunomide	True			Found	False	['common']	headache	headache
leflunomide	True	True	1.186436	Not found	False	[]		cardiac disorder
leflunomide	True			Not found	False	[]		blood disorder
leflunomide	True			Not found	False	[]		haematoma
leflunomide	True	True	1.181531	Not found	False	[]		haematuria
leflunomide	True			Not found	False	[]		haemorrhage
leflunomide	True	True	3.079069	Not found	False	[]		hepatitis
leflunomide	True			Not found	False	[]		hernia
leflunomide	True	True	1.7051390000000002	Not found	False	[]		herpes simplex
leflunomide	True			Not found	False	[]		herpes zoster
leflunomide	True	True	1.032203	Not found	False	[]		hyperglycaemia
leflunomide	True			Not found	False	[]		hyperlipidaemia
leflunomide	True	True	1.1153935	Found	False	['common']	allergic reaction	hypersensitivity
leflunomide	True	True	1.8384311	Not found	False	[]		hypertension
leflunomide	True	True	5.483666	Not found	False	[]		malignant hypertension
leflunomide	True	True	3.342264	Not found	False	[]		hypertensive crisis
leflunomide	True	True	1.5620729999999998	Not found	False	[]		hyperthyroidism
leflunomide	True			Not found	False	[]		salivary gland enlargement
leflunomide	True			Not found	False	[]		hypokalaemia
leflunomide	True			Not found	False	[]		hypotension
leflunomide	True			Not found	False	[]		immune system disorder
leflunomide	True	True	8.58581	Not found	False	[]		inflammation
leflunomide	True	True	1.1772057	Not found	False	[]		influenza
leflunomide	True	True	3.930756	Not found	False	[]		jaundice
leflunomide	True	True	2.17866	Not found	False	[]		osteoarthritis
leflunomide	True	True	1.6981745	Found	False	['common']	joint disorder	arthropathy
leflunomide	True			Not found	False	[]		muscle spasms
leflunomide	True	True	2.5242410000000004	Found	False	['rare']	leucopenia	leukopenia
leflunomide	True	True	8.552231	Not found	False	[]		hepatocellular injury
leflunomide	True	True	1.837103	Not found	False	[]		liver disorder
leflunomide	True			Not found	False	[]		foetor hepaticus
leflunomide	True	True	3.735188	Found	False	['rare']	cutaneous lupus erythematosus	cutaneous lupus erythematosus
leflunomide	True	True	1.4405260000000002	Not found	False	[]		mediastinal disorder
leflunomide	True			Not found	False	[]		melaena
leflunomide	True			Not found	False	[]		menstrual disorder
leflunomide	True	True	1.051513	Not found	False	[]		nail disorder
leflunomide	True	True	1.0041073	Found	False	['common']	nausea	nausea
leflunomide	True			Not found	False	[]		nervous system disorder
leflunomide	True	True	1.515146	Not found	False	[]		neuralgia
leflunomide	True			Not found	False	[]		neuritis
leflunomide	True	True	2.041381	Not found	False	[]		neuropathy peripheral
leflunomide	True	True	1.316446	Not found	False	[]		neutropenia
leflunomide	True			Not found	False	[]		opportunistic infection
leflunomide	True	True	1.320372	Not found	False	[]		osteonecrosis
leflunomide	True	True	1.181531	Not found	False	[]		pallor
leflunomide	True			Not found	False	[]		palpitations
leflunomide	True	True	1.009029	Not found	False	[]		pancreatitis
leflunomide	True	True	1.866375	Found	False	['rare']	pancytopenia	pancytopenia
leflunomide	True	True	1.4244057	Found	False	['common']	paraesthesia	paraesthesia
leflunomide	True			Not found	False	[]		pelvic pain
leflunomide	True			Found	False	['common']	pharyngitis	pharyngitis
leflunomide	True	True	1.3370575	Found	False	['common']	pneumonia	pneumonia
leflunomide	True			Not found	False	[]		polyp
leflunomide	True			Not found	False	[]		prostatic disorder
leflunomide	True	True	1.2414531	Not found	False	[]		pruritus
leflunomide	True			Not found	False	[]		psoriasis
leflunomide	True	True	1.988179	Not found	False	[]		pulmonary fibrosis
leflunomide	True	True	1.1927569999999998	Found	False	['common']	respiratory tract infection	respiratory tract infection
leflunomide	True	True	1.737864	Found	False	['common']	rhinitis	rhinitis
leflunomide	True			Not found	False	[]		sinusitis
leflunomide	True	True	1.105863	Not found	False	[]		skin disorder
leflunomide	True	True	2.89697	Not found	False	[]		skin mass
leflunomide	True	True	1.745347	Not found	False	[]		skin ulcer
leflunomide	True	True	1.679909	Not found	False	[]		stevens-johnson syndrome
leflunomide	True	True	1.288799	Found	False	['common']	stomatitis	stomatitis
leflunomide	True	True	1.881918	Not found	False	[]		aphthous ulcer
leflunomide	True	True	4.27858	Found	False	['common']	synovitis	synovitis
leflunomide	True	True	1.34654	Not found	False	[]		tachycardia
leflunomide	True	True	2.9566830000000004	Found	False	['common']	tenosynovitis	tenosynovitis
leflunomide	True	True	1.1806029999999998	Found	False	['uncommon']	thrombocytopenia	thrombocytopenia
leflunomide	True	True	1.189284	Not found	False	[]		tooth disorder
leflunomide	True	True	1.43231	Not found	False	[]		tuberculosis
leflunomide	True	True	1.54976	Not found	False	[]		ulcer
leflunomide	True	True	1.4126105	Not found	False	[]		upper respiratory tract infection
leflunomide	True			Not found	False	[]		pollakiuria
leflunomide	True	True	1.1427387	Found	False	['common']	urinary tract infection	urinary tract infection
leflunomide	True			Not found	False	[]		urethral disorder
leflunomide	True	True	1.992751	Not found	False	[]		urinary tract disorder
leflunomide	True	True	1.0756054	Found	False	['uncommon']	hives	urticaria
leflunomide	True			Not found	False	[]		varicose vein
leflunomide	True	True	1.826215	Found	False	['rare']	vasculitis	vasculitis
leflunomide	True			Not found	False	[]		vertigo
leflunomide	True	True	1.079717	Found	False	['common']	vomiting	vomiting
leflunomide	True	True	1.155767	Not found	False	[]		dry mouth
leflunomide	True			Not found	False	[]		chills
leflunomide	True	True	3.478578	Found	False	['rare']	liver failure	hepatic failure
leflunomide	True	True	1.1643239	Not found	False	[]		oedema peripheral
leflunomide	True			Not found	False	[]		hypophosphataemia
leflunomide	True	True	1.291865	Not found	False	[]		cataract
leflunomide	True	True	2.194093	Not found	False	[]		mouth ulceration
leflunomide	True			Not found	False	[]		migraine
leflunomide	True	True	1.365053	Not found	False	[]		hair colour changes
leflunomide	True			Not found	False	[]		bone pain
leflunomide	True			Not found	False	[]		skin discolouration
leflunomide	True	True	1.042525	Found	False	['common']	dry skin	dry skin
leflunomide	True	True	1.323231	Not found	False	[]		tendon rupture
leflunomide	True	True	1.37696	Not found	False	[]		pustular psoriasis
leflunomide	True	True	2.3015640000000004	Found	False	[]	liver damage	liver injury
leflunomide	True	True	78.93937	Not found	False	[]		traumatic liver injury
leflunomide	True	True	1.006803	Not found	False	[]		iron deficiency anaemia
leflunomide	True			Not found	False	[]		malnutrition
leflunomide	True	True	1.427874	Found	False	['rare']	interstitial lung disease	interstitial lung disease
leflunomide	True	True	18.77528	Not found	False	[]		hypouricaemia
leflunomide	True			Not found	False	[]		malaise
leflunomide	True	True	1.618277	Not found	False	[]		discomfort
leflunomide	True			Not found	False	[]		feeling abnormal
leflunomide	True			Not found	False	[]		ill-defined disorder
leflunomide	True			Not found	False	[]		myalgia
leflunomide	True	True	5.01882	Not found	False	[]		hepatotoxicity
leflunomide	True	True	2.17866	Not found	False	[]		oropharyngeal discomfort
leflunomide	True			Not found	False	[]		oropharyngeal pain
leflunomide	True			Not found	False	[]		hepatobiliary disease
leflunomide	True			Not found	False	[]		anaphylactoid reaction
leflunomide	True			Not found	False	[]		vision blurred
leflunomide	True			Not found	False	[]		rash maculo-papular
leflunomide	True	True	1.027372	Not found	False	[]		lymphadenopathy
leflunomide	True			Not found	False	[]		pre-existing disease
leflunomide	True	True	1.1919666	Not found	False	[]		hyperhidrosis
leflunomide	True			Not found	False	[]		acne
leflunomide	True			Not found	False	[]		infestation
leflunomide	True	True	1.16898	Not found	False	[]		sleep disorder
leflunomide	True			Not found	False	[]		insomnia
leflunomide	True	True	1.6805409999999998	Not found	False	[]		vasculitis necrotising
leflunomide	True			Not found	False	[]		overdose
leflunomide	True			Not found	False	[]		juvenile idiopathic arthritis
letrozole	True			Not found	False	[]		gastrointestinal pain
letrozole	True			Not found	False	[]		abdominal pain
letrozole	True	True	2.4403917	Not found	False	[]		alopecia
letrozole	True			Not found	False	[]		anaphylactic shock
letrozole	True	True	1.205558	Not found	False	[]		angina pectoris
letrozole	True			Not found	False	[]		angioedema
letrozole	True	True	1.504322	Not found	False	[]		decreased appetite
letrozole	True	True	1.1751536	Not found	False	[]		anxiety
letrozole	True	True	3.103033	Found	False	['common']	arthralgia	arthralgia
letrozole	True	True	1.669014	Not found	False	[]		musculoskeletal discomfort
letrozole	True	True	2.513121	Not found	False	[]		arthritis
letrozole	True	True	1.1142674	Not found	False	[]		asthenia
letrozole	True	True	1.5206939000000002	Not found	False	[]		back pain
letrozole	True			Not found	False	[]		mental disorder
letrozole	True	True	3.646412	Not found	False	[]		bone disorder
letrozole	True	True	2.372551	Not found	False	[]		breast disorder
letrozole	True			Not found	False	[]		cardiovascular disorder
letrozole	True	True	5.377823	Not found	False	[]		carpal tunnel syndrome
letrozole	True	True	1.465769	Not found	False	[]		transient ischaemic attack
letrozole	True	True	1.0676742	Not found	False	[]		chest pain
letrozole	True	True	2.487255	Not found	False	[]		musculoskeletal chest pain
letrozole	True	True	2.029075	Not found	False	[]		infection
letrozole	True	True	4.452409	Not found	False	[]		connective tissue disorder
letrozole	True	True	1.3940827	Not found	False	[]		constipation
letrozole	True	True	1.070879	Not found	False	[]		coronary artery disease
letrozole	True	True	1.522674	Not found	False	[]		cough
letrozole	True	True	1.392576	Not found	False	[]		cyst
letrozole	True	True	1.6007705	Not found	False	[]		depression
letrozole	True			Not found	False	[]		diarrhoea
letrozole	True			Not found	False	[]		dizziness
letrozole	True	True	1.1231179999999998	Not found	False	[]		dysgeusia
letrozole	True			Not found	False	[]		dyspepsia
letrozole	True	True	1.2585233999999998	Not found	False	[]		dyspnoea
letrozole	True	True	1.225496	Not found	False	[]		oedema
letrozole	True	True	7.861187999999999	Not found	False	[]		endometrial hyperplasia
letrozole	True			Not found	False	[]		toxic epidermal necrolysis
letrozole	True	True	1.002352	Not found	False	[]		erythema multiforme
letrozole	True			Not found	False	[]		rash
letrozole	True	True	1.701995	Not found	False	[]		dermatitis
letrozole	True	True	1.881727	Not found	False	[]		eye disorder
letrozole	True	True	1.4715465	Found	False	['common']	fatigue	fatigue
letrozole	True			Not found	False	[]		flushing
letrozole	True			Not found	False	[]		multiple fractures
letrozole	True	True	1.765961	Not found	False	[]		fracture
letrozole	True			Not found	False	[]		gastrointestinal disorder
letrozole	True	True	1.0257004	Not found	False	[]		headache
letrozole	True			Not found	False	[]		cardiac disorder
letrozole	True	True	1.831583	Not found	False	[]		cardiac failure
letrozole	True	True	2.716234	Not found	False	[]		hemiparesis
letrozole	True			Not found	False	[]		haemorrhage
letrozole	True			Not found	False	[]		hepatitis
letrozole	True	True	1.832319	Not found	False	[]		hypercalcaemia
letrozole	True	True	2.8175250000000003	Not found	False	[]		hypercholesterolaemia
letrozole	True	True	1.3855799	Not found	False	[]		hypertension
letrozole	True	True	1.7323976	Not found	False	[]		hypoaesthesia
letrozole	True			Not found	False	[]		influenza
letrozole	True	True	1.279495	Not found	False	[]		irritability
letrozole	True			Not found	False	[]		nephropathy
letrozole	True	True	1.4883864	Not found	False	[]		pain in extremity
letrozole	True	True	1.033997	Not found	False	[]		lethargy
letrozole	True	True	1.234123	Not found	False	[]		leukopenia
letrozole	True	True	10.905971	Not found	False	[]		lymphoedema
letrozole	True	True	1.884809	Not found	False	[]		breast pain
letrozole	True			Not found	False	[]		mediastinal disorder
letrozole	True	True	1.37453	Not found	False	[]		metabolic disorder
letrozole	True			Not found	False	[]		musculoskeletal disorder
letrozole	True	True	2.737567	Not found	False	[]		musculoskeletal pain
letrozole	True			Not found	False	[]		myocardial infarction
letrozole	True	True	1.434015	Not found	False	[]		acute coronary syndrome
letrozole	True	True	1.0941341	Not found	False	[]		nausea
letrozole	True	True	1.271608	Not found	False	[]		nervous system disorder
letrozole	True			Not found	False	[]		nervousness
letrozole	True			Not found	False	[]		tension
letrozole	True	True	3.899985	Not found	False	[]		night sweats
letrozole	True	True	3.603717	Not found	False	[]		osteopenia
letrozole	True	True	3.1832323	Found	False	[]	osteoporosis	osteoporosis
letrozole	True	True	1.38203	Not found	False	[]		pain
letrozole	True	True	1.203388	Not found	False	[]		palpitations
letrozole	True	True	1.30624	Not found	False	[]		paraesthesia
letrozole	True	True	3.428336	Not found	False	[]		phlebitis
letrozole	True	True	3.4206363	Not found	False	[]		pleural effusion
letrozole	True	True	1.37453	Not found	False	[]		polyp
letrozole	True			Not found	False	[]		pruritus
letrozole	True	True	2.084985	Not found	False	[]		pulmonary embolism
letrozole	True	True	1.112622	Not found	False	[]		skin disorder
letrozole	True	True	1.470938	Not found	False	[]		stomatitis
letrozole	True	True	1.232327	Not found	False	[]		cerebrovascular accident
letrozole	True	True	1.296807	Found	False	['common']	sweating	hyperhidrosis
letrozole	True	True	1.314523	Not found	False	[]		tachycardia
letrozole	True	True	1.125	Not found	False	[]		thirst
letrozole	True	True	1.894012	Not found	False	[]		embolism
letrozole	True	True	14.354615	Not found	False	[]		embolism venous
letrozole	True	True	3.211456	Not found	False	[]		thrombophlebitis
letrozole	True			Not found	False	[]		pollakiuria
letrozole	True	True	1.6826114	Not found	False	[]		urinary tract infection
letrozole	True			Not found	False	[]		urethral disorder
letrozole	True			Not found	False	[]		urinary tract disorder
letrozole	True			Not found	False	[]		urticaria
letrozole	True	True	1.394273	Not found	False	[]		angiopathy
letrozole	True	True	1.300355	Not found	False	[]		venous thrombosis
letrozole	True	True	1.237718	Not found	False	[]		vertigo
letrozole	True			Not found	False	[]		viral infection
letrozole	True			Not found	False	[]		vomiting
letrozole	True	True	1.098971	Not found	False	[]		dry mouth
letrozole	True	True	1.7383612	Not found	False	[]		oedema peripheral
letrozole	True	True	2.851368	Not found	False	[]		cataract
letrozole	True	True	2.221546	Not found	False	[]		myocardial ischaemia
letrozole	True	True	3.6722451	Not found	False	[]		bone pain
letrozole	True	True	2.098561	Not found	False	[]		dry skin
letrozole	True	True	3.05058	Not found	False	[]		arterial thrombosis
letrozole	True			Not found	False	[]		portal vein thrombosis
letrozole	True	True	9.794066	Not found	False	[]		trigger finger
letrozole	True			Not found	False	[]		malnutrition
letrozole	True	True	2.000144	Not found	False	[]		rash vesicular
letrozole	True	True	1.6665	Not found	False	[]		vaginal discharge
letrozole	True			Not found	False	[]		malaise
letrozole	True	True	1.442735	Not found	False	[]		discomfort
letrozole	True			Not found	False	[]		feeling abnormal
letrozole	True			Not found	False	[]		ill-defined disorder
letrozole	True	True	1.8026281	Not found	False	[]		myalgia
letrozole	True			Not found	False	[]		increased appetite
letrozole	True	True	1.252445	Not found	False	[]		memory impairment
letrozole	True	True	1.591291	Not found	False	[]		rash erythematous
letrozole	True			Not found	False	[]		eye irritation
letrozole	True	True	2.516922	Not found	False	[]		gravitational oedema
letrozole	True	True	8.999957	Not found	False	[]		vulvovaginal dryness
letrozole	True			Not found	False	[]		dermatitis psoriasiform
letrozole	True			Not found	False	[]		hepatobiliary disease
letrozole	True	True	1.263776	Not found	False	[]		vision blurred
letrozole	True	True	2.168621	Not found	False	[]		dysaesthesia
letrozole	True			Not found	False	[]		rash maculo-papular
letrozole	True	True	4.416218	Not found	False	[]		endometrial cancer
letrozole	True			Not found	False	[]		haemorrhagic stroke
letrozole	True			Not found	False	[]		cerebral haemorrhage
letrozole	True			Not found	False	[]		vulvovaginal discomfort
letrozole	True	True	4.387745	Not found	False	[]		cancer pain
letrozole	True	True	5.4168437	Found	False	['common']	hot flashes	hot flush
letrozole	True	True	2.611981	Not found	False	[]		menopausal symptoms
letrozole	True			Not found	False	[]		infestation
letrozole	True			Not found	False	[]		oestrogen deficiency
letrozole	True	True	5.087622	Not found	False	[]		tumour pain
letrozole	True	True	5.352616	Not found	False	[]		mucosal dryness
letrozole	True			Not found	False	[]		oestrogenic effect
letrozole	True	True	1.3180869	Not found	False	[]		insomnia
letrozole	True	True	1.359468	Not found	False	[]		cerebral infarction
letrozole	True			Not found	False	[]		somnolence
letrozole	True	True	1.953831	Not found	False	[]		vaginal haemorrhage
leuprorelin	True			Not found	False	[]		abdominal distension
leuprorelin	True			Not found	False	[]		gastrointestinal pain
leuprorelin	True			Not found	False	[]		abdominal pain
leuprorelin	True			Not found	False	[]		abscess
leuprorelin	True			Not found	False	[]		alopecia
leuprorelin	True			Not found	False	[]		anaemia
leuprorelin	True			Not found	False	[]		angina pectoris
leuprorelin	True			Not found	False	[]		decreased appetite
leuprorelin	True			Not found	False	[]		anosmia
leuprorelin	True			Not found	False	[]		anxiety
leuprorelin	True			Not found	False	[]		arrhythmia
leuprorelin	True			Not found	False	[]		arthralgia
leuprorelin	True			Not found	False	[]		musculoskeletal discomfort
leuprorelin	True			Not found	False	[]		arthritis
leuprorelin	True			Found	False	['common']	weakness	asthenia
leuprorelin	True			Not found	False	[]		asthma
leuprorelin	True			Not found	False	[]		back pain
leuprorelin	True			Not found	False	[]		mental disorder
leuprorelin	True			Not found	False	[]		blister
leuprorelin	True			Not found	False	[]		dermatitis bullous
leuprorelin	True			Not found	False	[]		breast disorder
leuprorelin	True			Not found	False	[]		bronchitis
leuprorelin	True			Not found	False	[]		transient ischaemic attack
leuprorelin	True			Not found	False	[]		cervix disorder
leuprorelin	True			Not found	False	[]		chest pain
leuprorelin	True			Not found	False	[]		pleuritic pain
leuprorelin	True			Not found	False	[]		colitis
leuprorelin	True			Not found	False	[]		infection
leuprorelin	True			Not found	False	[]		connective tissue disorder
leuprorelin	True			Found	False	['common']	constipation	constipation
leuprorelin	True			Not found	False	[]		contusion
leuprorelin	True			Not found	False	[]		cough
leuprorelin	True			Not found	False	[]		disturbance in sexual arousal
leuprorelin	True			Not found	False	[]		libido decreased
leuprorelin	True			Not found	False	[]		dysphagia
leuprorelin	True			Found	False	['common']	depression	depression
leuprorelin	True			Not found	False	[]		dermatitis
leuprorelin	True			Not found	False	[]		diabetes mellitus
leuprorelin	True			Found	False	['common']	diarrhea	diarrhoea
leuprorelin	True			Found	False	['common']	dizziness	dizziness
leuprorelin	True			Not found	False	[]		dysmenorrhoea
leuprorelin	True			Not found	False	[]		dyspepsia
leuprorelin	True			Not found	False	[]		dyspnoea
leuprorelin	True			Not found	False	[]		dysuria
leuprorelin	True			Not found	False	[]		ecchymosis
leuprorelin	True			Not found	False	[]		oedema
leuprorelin	True			Not found	False	[]		epistaxis
leuprorelin	True			Not found	False	[]		erythema multiforme
leuprorelin	True			Not found	False	[]		rash
leuprorelin	True			Found	False	['common']	tiredness	fatigue
leuprorelin	True			Not found	False	[]		feminisation acquired
leuprorelin	True			Not found	False	[]		fibromyalgia
leuprorelin	True			Not found	False	[]		flatulence
leuprorelin	True			Found	False	['common']	flushing	flushing
leuprorelin	True			Not found	False	[]		multiple fractures
leuprorelin	True			Not found	False	[]		fracture
leuprorelin	True			Not found	False	[]		gastroenteritis
leuprorelin	True			Not found	False	[]		gastrointestinal disorder
leuprorelin	True			Not found	False	[]		gastrointestinal haemorrhage
leuprorelin	True			Not found	False	[]		gingivitis
leuprorelin	True			Not found	False	[]		goitre
leuprorelin	True			Found	False	[]	gynecomastia	gynaecomastia
leuprorelin	True			Not found	False	[]		hair disorder
leuprorelin	True			Found	False	['common']	headache	headache
leuprorelin	True			Not found	False	[]		hypoacusis
leuprorelin	True			Not found	False	[]		cardiac failure congestive
leuprorelin	True			Not found	False	[]		haemoptysis
leuprorelin	True			Found	False	['common']	bleeding	haemorrhage
leuprorelin	True			Not found	False	[]		hepatitis
leuprorelin	True			Not found	False	[]		hepatomegaly
leuprorelin	True			Not found	False	[]		inguinal hernia
leuprorelin	True			Not found	False	[]		herpes zoster
leuprorelin	True			Not found	False	[]		hirsutism
leuprorelin	True			Found	False	['common']	sweating	hyperhidrosis
leuprorelin	True			Found	False	[]	allergic reaction	hypersensitivity
leuprorelin	True			Not found	False	[]		hypertension
leuprorelin	True			Not found	False	[]		hypertrophy
leuprorelin	True			Not found	False	[]		hypoglycaemia
leuprorelin	True			Not found	False	[]		hypoproteinaemia
leuprorelin	True			Not found	False	[]		hypotension
leuprorelin	True			Not found	False	[]		incontinence
leuprorelin	True			Not found	False	[]		inflammation
leuprorelin	True			Not found	False	[]		influenza
leuprorelin	True			Not found	False	[]		irritability
leuprorelin	True			Not found	False	[]		ischaemia
leuprorelin	True			Not found	False	[]		osteoarthritis
leuprorelin	True			Not found	False	[]		arthropathy
leuprorelin	True			Not found	False	[]		hyperkeratosis
leuprorelin	True			Not found	False	[]		lethargy
leuprorelin	True			Not found	False	[]		mediastinal disorder
leuprorelin	True			Not found	False	[]		menstrual disorder
leuprorelin	True			Not found	False	[]		muscle spasms
leuprorelin	True			Not found	False	[]		muscle atrophy
leuprorelin	True			Not found	False	[]		myopathy
leuprorelin	True			Not found	False	[]		musculoskeletal pain
leuprorelin	True			Not found	False	[]		myocardial infarction
leuprorelin	True			Not found	False	[]		acute coronary syndrome
leuprorelin	True			Not found	False	[]		nail disorder
leuprorelin	True			Found	False	['common']	nausea	nausea
leuprorelin	True			Not found	False	[]		nervous system disorder
leuprorelin	True			Not found	False	[]		nervousness
leuprorelin	True			Not found	False	[]		tension
leuprorelin	True			Found	False	['common']	night sweats	night sweats
leuprorelin	True			Not found	False	[]		nodule
leuprorelin	True			Not found	False	[]		sensory loss
leuprorelin	True			Not found	False	[]		hypoaesthesia
leuprorelin	True			Not found	False	[]		nocturia
leuprorelin	True			Not found	False	[]		obesity
leuprorelin	True			Not found	False	[]		ophthalmoplegia
leuprorelin	True			Not found	False	[]		iiird nerve paralysis
leuprorelin	True			Found	False	['common']	pain	pain
leuprorelin	True			Not found	False	[]		pain in extremity
leuprorelin	True			Not found	False	[]		pallor
leuprorelin	True			Not found	False	[]		palpitations
leuprorelin	True			Not found	False	[]		paraesthesia
leuprorelin	True			Not found	False	[]		penis disorder
leuprorelin	True			Not found	False	[]		peptic ulcer
leuprorelin	True			Not found	False	[]		neuropathy peripheral
leuprorelin	True			Not found	False	[]		personality disorder
leuprorelin	True			Not found	False	[]		pharyngitis
leuprorelin	True			Not found	False	[]		phlebitis
leuprorelin	True			Not found	False	[]		pituitary haemorrhage
leuprorelin	True			Not found	False	[]		pleural rub
leuprorelin	True			Not found	False	[]		pneumonia
leuprorelin	True			Found	False	['common']	itching	pruritus
leuprorelin	True			Not found	False	[]		pulmonary embolism
leuprorelin	True			Not found	False	[]		pulmonary fibrosis
leuprorelin	True			Not found	False	[]		vascular purpura
leuprorelin	True			Not found	False	[]		purpura
leuprorelin	True			Not found	False	[]		pyuria
leuprorelin	True			Not found	False	[]		rales
leuprorelin	True			Not found	False	[]		anal fistula
leuprorelin	True			Not found	False	[]		rectal polyp
leuprorelin	True			Not found	False	[]		rhinitis
leuprorelin	True			Not found	False	[]		rhonchi
leuprorelin	True			Not found	False	[]		seborrhoeic dermatitis
leuprorelin	True			Not found	False	[]		seizure
leuprorelin	True			Not found	False	[]		pharyngitis streptococcal
leuprorelin	True			Not found	False	[]		shock
leuprorelin	True			Not found	False	[]		sinusitis
leuprorelin	True			Not found	False	[]		spinal osteoarthritis
leuprorelin	True			Not found	False	[]		cerebrovascular accident
leuprorelin	True			Found	False	['common']	swelling	swelling
leuprorelin	True			Not found	False	[]		loss of consciousness
leuprorelin	True			Not found	False	[]		syncope
leuprorelin	True			Not found	False	[]		tachycardia
leuprorelin	True			Not found	False	[]		tenosynovitis
leuprorelin	True			Not found	False	[]		testicular pain
leuprorelin	True			Not found	False	[]		thrombosis
leuprorelin	True			Not found	False	[]		thyroid neoplasm
leuprorelin	True			Not found	False	[]		tinnitus
leuprorelin	True			Not found	False	[]		tremor
leuprorelin	True			Not found	False	[]		ulcer
leuprorelin	True			Found	False	['common']	redness	erythema
leuprorelin	True			Not found	False	[]		pollakiuria
leuprorelin	True			Not found	False	[]		urinary incontinence
leuprorelin	True			Not found	False	[]		urinary tract infection
leuprorelin	True			Not found	False	[]		urticaria
leuprorelin	True			Not found	False	[]		vaginal infection
leuprorelin	True			Not found	False	[]		vulvovaginal inflammation
leuprorelin	True			Not found	False	[]		angiopathy
leuprorelin	True			Not found	False	[]		vertigo
leuprorelin	True			Not found	False	[]		vomiting
leuprorelin	True			Not found	False	[]		wheezing
leuprorelin	True			Not found	False	[]		spinal fracture
leuprorelin	True			Not found	False	[]		urinary retention
leuprorelin	True			Not found	False	[]		peripheral vascular disorder
leuprorelin	True			Found	False	['common']	chills	chills
leuprorelin	True			Not found	False	[]		skin odour abnormal
leuprorelin	True			Not found	False	[]		micturition urgency
leuprorelin	True			Not found	False	[]		mood swings
leuprorelin	True			Not found	False	[]		affect lability
leuprorelin	True			Not found	False	[]		oedema peripheral
leuprorelin	True			Not found	False	[]		hepatic function abnormal
leuprorelin	True			Not found	False	[]		swelling face
leuprorelin	True			Not found	False	[]		injection site swelling
leuprorelin	True			Not found	False	[]		growth retardation
leuprorelin	True			Not found	False	[]		skin hypertrophy
leuprorelin	True			Not found	False	[]		injection site reaction
leuprorelin	True			Not found	False	[]		injury
leuprorelin	True			Not found	False	[]		bone pain
leuprorelin	True			Not found	False	[]		injection site pain
leuprorelin	True			Not found	False	[]		hyporeflexia
leuprorelin	True			Not found	False	[]		hyperreflexia
leuprorelin	True			Not found	False	[]		dry skin
leuprorelin	True			Not found	False	[]		sinus congestion
leuprorelin	True			Not found	False	[]		skin striae
leuprorelin	True			Not found	False	[]		testicular atrophy
leuprorelin	True			Not found	False	[]		malnutrition
leuprorelin	True			Not found	False	[]		photosensitivity reaction
leuprorelin	True			Not found	False	[]		leukoderma
leuprorelin	True			Not found	False	[]		skin disorder
leuprorelin	True			Not found	False	[]		musculoskeletal stiffness
leuprorelin	True			Not found	False	[]		vaginal discharge
leuprorelin	True			Not found	False	[]		malaise
leuprorelin	True			Not found	False	[]		discomfort
leuprorelin	True			Not found	False	[]		feeling abnormal
leuprorelin	True			Not found	False	[]		ill-defined disorder
leuprorelin	True			Found	False	['common']	muscle ache	myalgia
leuprorelin	True			Not found	False	[]		burning sensation
leuprorelin	True			Not found	False	[]		chest discomfort
leuprorelin	True			Not found	False	[]		increased appetite
leuprorelin	True			Not found	False	[]		hallucination, auditory
leuprorelin	True			Found	False	['common']	tenderness	tenderness
leuprorelin	True			Not found	False	[]		injection site abscess sterile
leuprorelin	True			Not found	False	[]		euphoric mood
leuprorelin	True			Not found	False	[]		lung infiltration
leuprorelin	True			Not found	False	[]		prostatic pain
leuprorelin	True			Not found	False	[]		furuncle
leuprorelin	True			Found	False	['common']	impotence	erectile dysfunction
leuprorelin	True			Not found	False	[]		breast tenderness
leuprorelin	True			Not found	False	[]		induration
leuprorelin	True			Not found	False	[]		extrasystoles
leuprorelin	True			Not found	False	[]		pelvic fibrosis
leuprorelin	True			Not found	False	[]		pituitary infarction
leuprorelin	True			Not found	False	[]		joint effusion
leuprorelin	True			Not found	False	[]		vision blurred
leuprorelin	True			Found	False	['common']	clammy	cold sweat
leuprorelin	True			Not found	False	[]		sticky skin
leuprorelin	True			Not found	False	[]		crying
leuprorelin	True			Not found	False	[]		tearfulness
leuprorelin	True			Not found	False	[]		hyperkinesia
leuprorelin	True			Not found	False	[]		agitation
leuprorelin	True			Not found	False	[]		bladder spasm
leuprorelin	True			Not found	False	[]		bladder pain
leuprorelin	True			Not found	False	[]		bradycardia
leuprorelin	True			Not found	False	[]		injection site induration
leuprorelin	True			Not found	False	[]		paralysis
leuprorelin	True			Not found	False	[]		injection site haematoma
leuprorelin	True			Found	False	['common']	upset stomach	abdominal discomfort
leuprorelin	True			Not found	False	[]		hypercalcaemia
leuprorelin	True			Not found	False	[]		gait disturbance
leuprorelin	True			Found	False	['common']	hot flashes	hot flush
leuprorelin	True			Not found	False	[]		menopausal symptoms
leuprorelin	True			Not found	False	[]		metastases to spine
leuprorelin	True			Not found	False	[]		skin cancer
leuprorelin	True			Found	False	['common']	acne	acne
leuprorelin	True			Not found	False	[]		aortic aneurysm rupture
leuprorelin	True			Not found	False	[]		sleep disorder
leuprorelin	True			Not found	False	[]		injection site warmth
leuprorelin	True			Not found	False	[]		injection site inflammation
leuprorelin	True			Found	False	['common']	insomnia	insomnia
leuprorelin	True			Not found	False	[]		penile swelling
leuprorelin	True			Not found	False	[]		somnolence
leuprorelin	True			Found	False	['common']	vaginal bleeding	vaginal haemorrhage
leuprorelin	True			Not found	False	[]		loss of libido
levobunolol	True			Not found	False	[]		alopecia
levobunolol	True			Not found	False	[]		arrhythmia
levobunolol	True			Not found	False	[]		asthenia
levobunolol	True			Not found	False	[]		ataxia
levobunolol	True			Found	False	[]	blepharoconjunctivitis	conjunctivitis
levobunolol	True	True	3.77688	Not found	False	[]		eyelid ptosis
levobunolol	True			Not found	False	[]		bronchospasm
levobunolol	True			Not found	False	[]		chest pain
levobunolol	True	True	1.480622	Not found	False	[]		confusional state
levobunolol	True			Not found	False	[]		feeling abnormal
levobunolol	True			Not found	False	[]		depression
levobunolol	True			Not found	False	[]		diarrhoea
levobunolol	True			Not found	False	[]		diplopia
levobunolol	True			Not found	False	[]		dizziness
levobunolol	True			Not found	False	[]		dyspnoea
levobunolol	True			Not found	False	[]		headache
levobunolol	True	True	2.398539	Not found	False	[]		cardiac arrest
levobunolol	True	True	1.38374	Not found	False	[]		atrioventricular block
levobunolol	True			Not found	False	[]		cardiac failure congestive
levobunolol	True			Not found	False	[]		hypersensitivity
levobunolol	True			Not found	False	[]		hypoglycaemia
levobunolol	True			Found	False	[]	low blood pressure	hypotension
levobunolol	True			Not found	False	[]		iridocyclitis
levobunolol	True			Found	False	[]	keratitis	keratitis
levobunolol	True			Not found	False	[]		lethargy
levobunolol	True			Not found	False	[]		myasthenia gravis
levobunolol	True			Not found	False	[]		nasal congestion
levobunolol	True			Not found	False	[]		nausea
levobunolol	True			Not found	False	[]		palpitations
levobunolol	True			Not found	False	[]		paraesthesia
levobunolol	True			Found	False	[]	itching	pruritus
levobunolol	True			Not found	False	[]		stevens-johnson syndrome
levobunolol	True			Not found	False	[]		erythema multiforme
levobunolol	True			Not found	False	[]		cerebrovascular accident
levobunolol	True			Not found	False	[]		loss of consciousness
levobunolol	True			Not found	False	[]		shock
levobunolol	True			Not found	False	[]		syncope
levobunolol	True			Not found	False	[]		urticaria
levobunolol	True			Not found	False	[]		diabetes mellitus
levobunolol	True			Not found	False	[]		erectile dysfunction
levobunolol	True	True	1.362867	Not found	False	[]		bradycardia
levobunolol	True			Not found	False	[]		rash generalised
levobunolol	True	True	8.58719	Not found	False	[]		visual impairment
levobunolol	True			Found	False	['common']	stinging	pain
levobunolol	True			Not found	False	[]		hypoaesthesia eye
levobunolol	True	True	18.77688	Not found	False	[]		cerebral ischaemia
levobunolol	True			Not found	False	[]		respiratory failure
levocabastine	True							cough
levocabastine	True	True	1.3812350000000002					dyspnoea
levocabastine	True	True	1.954583					rash
levocabastine	True							dermatitis
levocabastine	True	True	1.26868					fatigue
levocabastine	True							asthenia
levocabastine	True	True	1.230616					headache
levocabastine	True							nausea
levocabastine	True							pharyngitis
levocabastine	True	True	1.443298					erythema
levocabastine	True	True	3.327833					dry mouth
levocabastine	True							eye pain
levocabastine	True	True	18.77864					eyelid oedema
levocabastine	True							ocular hyperaemia
levocabastine	True							lacrimation increased
levocabastine	True							visual impairment
levocabastine	True							pain
levocabastine	True							somnolence
levomepromazine	True			Not found	False	[]		agranulocytosis
levomepromazine	True			Not found	False	[]		constipation
levomepromazine	True			Not found	False	[]		sudden death
levomepromazine	True			Not found	False	[]		somnolence
levomepromazine	True			Not found	False	[]		hypersensitivity
levomepromazine	True			Not found	False	[]		orthostatic hypotension
levomepromazine	True			Not found	False	[]		jaundice
levomepromazine	True			Not found	False	[]		priapism
levomepromazine	True			Not found	False	[]		tachycardia
levomepromazine	True			Not found	False	[]		urinary retention
levomepromazine	True			Not found	False	[]		hepatocellular injury
levomepromazine	True			Not found	False	[]		liver injury
levomepromazine	True			Not found	False	[]		photosensitivity reaction
levomepromazine	True			Not found	False	[]		necrotising colitis
levomepromazine	True			Not found	False	[]		necrotising enterocolitis neonatal
dextrorphan	True							gastrointestinal pain
dextrorphan	True							abdominal pain
dextrorphan	True							amnesia
dextrorphan	True							apnoea
dextrorphan	True							arrhythmia
dextrorphan	True							coma
dextrorphan	True							confusional state
dextrorphan	True							feeling abnormal
dextrorphan	True							constipation
dextrorphan	True							cyanosis
dextrorphan	True							diplopia
dextrorphan	True							dizziness
dextrorphan	True							dyskinesia
dextrorphan	True							dyspepsia
dextrorphan	True							rash
dextrorphan	True							dermatitis
dextrorphan	True							flushing
dextrorphan	True							cardiac arrest
dextrorphan	True							hypotension
dextrorphan	True							lethargy
dextrorphan	True							nausea
dextrorphan	True							nervousness
dextrorphan	True							tension
dextrorphan	True							palpitations
dextrorphan	True							personality disorder
dextrorphan	True							pruritus
dextrorphan	True							pupillary disorder
dextrorphan	True							renal failure
dextrorphan	True							seizure
dextrorphan	True							shock
dextrorphan	True							muscle spasms
dextrorphan	True							suicide attempt
dextrorphan	True							hyperhidrosis
dextrorphan	True							tachycardia
dextrorphan	True							urticaria
dextrorphan	True							vomiting
dextrorphan	True							dry mouth
dextrorphan	True							urinary retention
dextrorphan	True							mood swings
dextrorphan	True							affect lability
dextrorphan	True							hypokinesia
dextrorphan	True							injection site reaction
dextrorphan	True							thinking abnormal
dextrorphan	True							abnormal dreams
dextrorphan	True							biliary colic
dextrorphan	True							dysuria
dextrorphan	True							strangury
dextrorphan	True							extrasystoles
dextrorphan	True							hyperkinesia
dextrorphan	True							agitation
dextrorphan	True							bradycardia
dextrorphan	True							insomnia
dextrorphan	True							hypoxia
dextrorphan	True							hypoventilation
dextrorphan	True							respiratory failure
dextrorphan	True							visual impairment
lincomycin	True							abdominal pain
lincomycin	True							agranulocytosis
lincomycin	True							anaphylactic shock
lincomycin	True							aplastic anaemia
lincomycin	True	True	3.167855					angioedema
lincomycin	True							colitis
lincomycin	True							diarrhoea
lincomycin	True							enterocolitis
lincomycin	True							erythema multiforme
lincomycin	True							oesophagitis
lincomycin	True	True	1.329649					rash
lincomycin	True	True	8.58845					dermatitis
lincomycin	True							glossitis
lincomycin	True							hypersensitivity
lincomycin	True							hypotension
lincomycin	True							jaundice
lincomycin	True							leukocytosis
lincomycin	True							leukopenia
lincomycin	True	True	8.58845					megacolon
lincomycin	True							nausea
lincomycin	True							neutropenia
lincomycin	True							oliguria
lincomycin	True	True	1.2292360000000002					pain
lincomycin	True							pancytopenia
lincomycin	True	True	4.138335					peritonitis
lincomycin	True							phlebitis
lincomycin	True							proteinuria
lincomycin	True							pruritus
lincomycin	True							pruritus genital
lincomycin	True							anorectal discomfort
lincomycin	True							anal pruritus
lincomycin	True							serum sickness
lincomycin	True	True	6.027035					shock
lincomycin	True	True	7.740814					stevens-johnson syndrome
lincomycin	True							stomatitis
lincomycin	True							thrombophlebitis
lincomycin	True							tinnitus
lincomycin	True							urticaria
lincomycin	True							vaginal infection
lincomycin	True							vulvovaginal inflammation
lincomycin	True	True	14.091265					vertigo
lincomycin	True							vomiting
lincomycin	True	True	1.71421					hepatic function abnormal
lincomycin	True							dermatitis bullous
lincomycin	True							rash pustular
lincomycin	True							abdominal discomfort
lincomycin	True							azotaemia
lincomycin	True							induration
lincomycin	True							cardio-respiratory arrest
lincomycin	True							local reaction
lincomycin	True							thrombocytopenic purpura
lincomycin	True	True	44.223098					pseudomembranous colitis
linezolid	True			Not found	False	[]		abdominal pain
linezolid	True			Not found	False	[]		gastrointestinal pain
linezolid	True	True	7.8905	Found	False	[]	lactic acidosis	lactic acidosis
linezolid	True			Not found	False	[]		anaphylactic shock
linezolid	True	True	3.3767734	Found	False	[]	anemia	anaemia
linezolid	True			Not found	False	[]		angioedema
linezolid	True	True	1.180602	Not found	False	[]		decreased appetite
linezolid	True			Not found	False	[]		apnoea
linezolid	True			Not found	False	[]		asthenia
linezolid	True	True	1.635087	Found	False	[]	candidiasis	candida infection
linezolid	True	True	1.38204	Not found	False	[]		skin candida
linezolid	True	True	2.035176	Not found	False	[]		oral candidiasis
linezolid	True			Found	False	[]	vaginal candidiasis	vulvovaginal candidiasis
linezolid	True	True	8.58585	Not found	False	[]		vulvovaginal mycotic infection
linezolid	True			Not found	False	[]		transient ischaemic attack
linezolid	True			Found	False	['common']	constipation	constipation
linezolid	True			Not found	False	[]		contusion
linezolid	True			Not found	False	[]		cough
linezolid	True	True	1.567949	Not found	False	[]		dermatitis
linezolid	True	True	3.77533	Not found	False	[]		fungal skin infection
linezolid	True	True	1.1407932	Found	False	['common']	diarrhea	diarrhoea
linezolid	True			Not found	False	[]		dizziness
linezolid	True	True	1.990251	Not found	False	[]		dysgeusia
linezolid	True			Not found	False	[]		dyspepsia
linezolid	True			Not found	False	[]		dyspnoea
linezolid	True			Not found	False	[]		ecchymosis
linezolid	True	True	1.813442	Not found	False	[]		eosinophilia
linezolid	True			Found	False	['common']	rash	rash
linezolid	True			Not found	False	[]		fatigue
linezolid	True			Not found	False	[]		flatulence
linezolid	True	True	2.1787	Not found	False	[]		gastritis
linezolid	True			Not found	False	[]		gastrointestinal disorder
linezolid	True	True	1.422829	Not found	False	[]		gastrointestinal haemorrhage
linezolid	True	True	5.161373	Not found	False	[]		glossitis
linezolid	True			Found	False	['common']	headache	headache
linezolid	True			Not found	False	[]		cardiac failure congestive
linezolid	True			Not found	False	[]		haemorrhage
linezolid	True			Not found	False	[]		hyperglycaemia
linezolid	True	True	1.3898	Not found	False	[]		hypertension
linezolid	True			Found	False	['common']	numbness	hypoaesthesia
linezolid	True			Not found	False	[]		hypoglycaemia
linezolid	True			Not found	False	[]		hypokalaemia
linezolid	True	True	2.5009140000000003	Not found	False	[]		hyponatraemia
linezolid	True	True	4.00154	Not found	False	[]		jaundice cholestatic
linezolid	True	True	1.814777	Not found	False	[]		leukopenia
linezolid	True			Not found	False	[]		muscle spasms
linezolid	True	True	1.55636	Found	False	[]	fungal infection	fungal infection
linezolid	True	True	1.182157	Found	False	['common']	nausea	nausea
linezolid	True	True	1.360012	Not found	False	[]		neutropenia
linezolid	True	True	6.557467	Not found	False	[]		optic nerve disorder
linezolid	True	True	1.973738	Found	False	['uncommon', 'common']	pancreatitis	pancreatitis
linezolid	True	True	5.4228339	Not found	False	[]		pancytopenia
linezolid	True			Found	False	['common']	tingling	paraesthesia
linezolid	True	True	7.287466999999999	Found	False	['common']	peripheral neuropathy	neuropathy peripheral
linezolid	True			Not found	False	[]		pharyngitis
linezolid	True			Not found	False	[]		phlebitis
linezolid	True	True	1.118573	Not found	False	[]		polyuria
linezolid	True			Not found	False	[]		pruritus
linezolid	True			Not found	False	[]		anorectal disorder
linezolid	True	True	1.4850791	Found	False	['uncommon', 'common']	renal failure	renal failure
linezolid	True	True	1.0605009	Found	False	[]	seizures	seizure
linezolid	True			Not found	False	[]		skin disorder
linezolid	True			Not found	False	[]		skin ulcer
linezolid	True			Not found	False	[]		stevens-johnson syndrome
linezolid	True			Not found	False	[]		erythema multiforme
linezolid	True	True	1.045709	Not found	False	[]		stomatitis
linezolid	True	True	6.1163131	Found	False	['common']	thrombocytopenia	thrombocytopenia
linezolid	True	True	1.197552	Not found	False	[]		thrombophlebitis
linezolid	True			Not found	False	[]		tinnitus
linezolid	True	True	11.194539	Not found	False	[]		tooth discolouration
linezolid	True			Not found	False	[]		erythema
linezolid	True			Not found	False	[]		upper respiratory tract infection
linezolid	True			Not found	False	[]		urticaria
linezolid	True	True	3.77533	Not found	False	[]		vaginal infection
linezolid	True	True	8.58585	Not found	False	[]		vulvovaginal inflammation
linezolid	True			Not found	False	[]		vertigo
linezolid	True	True	1.1032117	Found	False	['common']	vomiting	vomiting
linezolid	True			Found	False	[]	injury	injury
linezolid	True			Not found	False	[]		dry mouth
linezolid	True			Not found	False	[]		peripheral vascular disorder
linezolid	True	True	1.023536	Not found	False	[]		chills
linezolid	True	True	10.804863	Not found	False	[]		tongue discolouration
linezolid	True			Not found	False	[]		fluid retention
linezolid	True	True	1.285171	Not found	False	[]		generalised oedema
linezolid	True			Not found	False	[]		impaired healing
linezolid	True			Not found	False	[]		biliary colic
linezolid	True	True	1.086863	Not found	False	[]		disorientation
linezolid	True	True	1.033821	Not found	False	[]		clostridium difficile colitis
linezolid	True			Not found	False	[]		thirst
linezolid	True	True	2.18536	Not found	False	[]		sepsis
linezolid	True	True	7.059236	Not found	False	[]		aplasia
linezolid	True	True	1.030112	Not found	False	[]		vision blurred
linezolid	True	True	1.38204	Found	False	['common']	pain	pain
linezolid	True	True	18.7075271	Found	False	[]	serotonin syndrome	serotonin syndrome
linezolid	True			Not found	False	[]		hyperhidrosis
linezolid	True	True	1.245984	Not found	False	[]		thrombocytosis
linezolid	True			Not found	False	[]		insomnia
linezolid	True	True	28.84537	Not found	False	[]		catheter site phlebitis
linezolid	True			Not found	False	[]		catheter site pain
linezolid	True			Not found	False	[]		red man syndrome
linezolid	True			Not found	False	[]		somnolence
linezolid	True	True	1.868825	Not found	False	[]		blindness
lisinopril	True			Not found	False	[]		gastrointestinal pain
lisinopril	True	True	1.1247384	Not found	False	[]		abdominal pain
lisinopril	True			Not found	False	[]		agranulocytosis
lisinopril	True			Not found	False	[]		alopecia
lisinopril	True	True	1.0794282000000002	Not found	False	[]		anaemia
lisinopril	True			Not found	False	[]		haemolytic anaemia
lisinopril	True			Not found	False	[]		decreased appetite
lisinopril	True			Not found	False	[]		anuria
lisinopril	True	True	1.0676203	Not found	False	[]		anxiety
lisinopril	True			Not found	False	[]		arrhythmia
lisinopril	True	True	1.0333842	Not found	False	[]		arthralgia
lisinopril	True	True	1.1649851	Not found	False	[]		musculoskeletal discomfort
lisinopril	True	True	1.0745981999999998	Not found	False	[]		arthritis
lisinopril	True	True	1.1115932	Not found	False	[]		asthenia
lisinopril	True			Not found	False	[]		asthma
lisinopril	True	True	1.2368658	Not found	False	[]		ataxia
lisinopril	True	True	1.1348961	Not found	False	[]		atrial fibrillation
lisinopril	True	True	1.2966715000000002	Not found	False	[]		atrial flutter
lisinopril	True	True	1.1329044	Not found	False	[]		back pain
lisinopril	True			Not found	False	[]		mental disorder
lisinopril	True			Not found	False	[]		breast disorder
lisinopril	True			Not found	False	[]		bronchospasm
lisinopril	True	True	1.1228204	Not found	False	[]		bronchitis
lisinopril	True			Not found	False	[]		bursitis
lisinopril	True	True	1.1417074	Not found	False	[]		transient ischaemic attack
lisinopril	True	True	1.0678956999999998	Not found	False	[]		neck pain
lisinopril	True	True	1.1797378	Found	False	[]	chest pain	chest pain
lisinopril	True	True	1.068589	Not found	False	[]		nasopharyngitis
lisinopril	True			Not found	False	[]		rhinitis
lisinopril	True			Not found	False	[]		infection
lisinopril	True			Not found	False	[]		confusional state
lisinopril	True	True	1.0052533	Not found	False	[]		feeling abnormal
lisinopril	True	True	1.0457332	Not found	False	[]		constipation
lisinopril	True			Not found	False	[]		cystitis noninfective
lisinopril	True			Not found	False	[]		cystitis
lisinopril	True			Not found	False	[]		bladder pain
lisinopril	True			Not found	False	[]		pancytopenia
lisinopril	True	True	1.82703	Not found	False	[]		disturbance in sexual arousal
lisinopril	True			Not found	False	[]		libido decreased
lisinopril	True	True	1.4123263	Not found	False	[]		dehydration
lisinopril	True	True	1.0372532	Not found	False	[]		depression
lisinopril	True	True	1.1401621	Found	False	[]	diarrhea	diarrhoea
lisinopril	True			Not found	False	[]		diplopia
lisinopril	True	True	1.1967111	Found	False	[]	dizziness	dizziness
lisinopril	True	True	1.0547395	Not found	False	[]		dysgeusia
lisinopril	True	True	1.0945042	Not found	False	[]		dyspepsia
lisinopril	True	True	1.1415217	Not found	False	[]		dyspnoea
lisinopril	True	True	1.0298566	Not found	False	[]		dysuria
lisinopril	True	True	1.019672	Not found	False	[]		ear disorder
lisinopril	True			Not found	False	[]		eczema
lisinopril	True	True	1.0841809999999998	Not found	False	[]		oedema
lisinopril	True	True	1.306644	Not found	False	[]		endocrine disorder
lisinopril	True			Not found	False	[]		eosinophilia
lisinopril	True			Found	False	['rare']	toxic epidermal necrolysis	toxic epidermal necrolysis
lisinopril	True	True	1.0097142	Not found	False	[]		epistaxis
lisinopril	True			Not found	False	[]		erythema multiforme
lisinopril	True	True	1.0477278	Found	False	['common']	rash	rash
lisinopril	True			Not found	False	[]		dermatitis
lisinopril	True	True	1.104718	Found	False	[]	fatigue	fatigue
lisinopril	True	True	1.4245583	Not found	False	[]		flank pain
lisinopril	True	True	1.0765291	Not found	False	[]		flatulence
lisinopril	True	True	1.0752853	Not found	False	[]		flushing
lisinopril	True	True	1.0477226	Not found	False	[]		gastritis
lisinopril	True	True	1.1890182	Not found	False	[]		gastroenteritis
lisinopril	True			Not found	False	[]		gastrointestinal disorder
lisinopril	True	True	1.2559475	Not found	False	[]		gout
lisinopril	True			Not found	False	[]		hallucination
lisinopril	True	True	1.0187970000000002	Found	False	[]	headache	headache
lisinopril	True			Not found	False	[]		cardiac arrest
lisinopril	True			Not found	False	[]		haematuria
lisinopril	True			Not found	False	[]		haemoptysis
lisinopril	True			Not found	False	[]		hepatitis
lisinopril	True			Not found	False	[]		herpes zoster
lisinopril	True	True	1.039714	Not found	False	[]		hyperglycaemia
lisinopril	True	True	2.5430881	Found	False	[]	hyperkalemia	hyperkalaemia
lisinopril	True	True	1.092089	Found	False	[]	allergic reaction	hypersensitivity
lisinopril	True			Not found	False	[]		hypoglycaemia
lisinopril	True			Not found	False	[]		hyponatraemia
lisinopril	True	True	1.0334759	Not found	False	[]		orthostatic hypotension
lisinopril	True			Not found	False	[]		inappropriate antidiuretic hormone secretion
lisinopril	True			Not found	False	[]		influenza
lisinopril	True			Not found	False	[]		irritability
lisinopril	True			Not found	False	[]		jaundice
lisinopril	True			Not found	False	[]		jaundice cholestatic
lisinopril	True	True	1.0539874	Not found	False	[]		osteoarthritis
lisinopril	True	True	1.2553641	Not found	False	[]		arthropathy
lisinopril	True	True	1.4851928	Not found	False	[]		acute kidney injury
lisinopril	True	True	1.961477	Not found	False	[]		laryngeal oedema
lisinopril	True			Not found	False	[]		laryngitis
lisinopril	True	True	1.0587596	Not found	False	[]		pain in extremity
lisinopril	True	True	1.081037	Not found	False	[]		leukocytosis
lisinopril	True			Not found	False	[]		leukopenia
lisinopril	True	True	1.309472	Not found	False	[]		lung neoplasm
lisinopril	True			Not found	False	[]		breast pain
lisinopril	True			Not found	False	[]		mediastinal disorder
lisinopril	True	True	1.138495	Not found	False	[]		muscle spasms
lisinopril	True			Not found	False	[]		hypertonia
lisinopril	True	True	1.1487375000000002	Not found	False	[]		nasal congestion
lisinopril	True	True	1.0831468	Found	False	['common']	nausea	nausea
lisinopril	True			Not found	False	[]		nervousness
lisinopril	True			Not found	False	[]		tension
lisinopril	True			Not found	False	[]		neutropenia
lisinopril	True			Not found	False	[]		oliguria
lisinopril	True	True	1.264176	Not found	False	[]		otitis media
lisinopril	True	True	1.0910344	Not found	False	[]		pain
lisinopril	True			Not found	False	[]		palpitations
lisinopril	True	True	1.5438128	Not found	False	[]		pancreatitis
lisinopril	True	True	1.0655961	Not found	False	[]		paraesthesia
lisinopril	True			Not found	False	[]		pelvic pain
lisinopril	True	True	1.992698	Not found	False	[]		pemphigus
lisinopril	True	True	1.1136961	Not found	False	[]		neuropathy peripheral
lisinopril	True	True	1.612716	Not found	False	[]		persistent foetal circulation
lisinopril	True	True	1.38197	Not found	False	[]		pharyngitis
lisinopril	True			Not found	False	[]		pleural effusion
lisinopril	True	True	1.4992346	Not found	False	[]		pneumonia
lisinopril	True	True	1.1316143	Not found	False	[]		proteinuria
lisinopril	True	True	1.0428744	Not found	False	[]		pruritus
lisinopril	True	True	1.5798823999999998	Not found	False	[]		psoriasis
lisinopril	True			Not found	False	[]		pulmonary oedema
lisinopril	True			Not found	False	[]		pulmonary embolism
lisinopril	True			Not found	False	[]		pulmonary eosinophilia
lisinopril	True			Not found	False	[]		pyelonephritis
lisinopril	True	True	1.0509679	Not found	False	[]		shock
lisinopril	True	True	1.2018728	Not found	False	[]		musculoskeletal pain
lisinopril	True			Not found	False	[]		salivary hypersecretion
lisinopril	True	True	1.0900511	Not found	False	[]		sinusitis
lisinopril	True			Not found	False	[]		skin disorder
lisinopril	True			Not found	False	[]		skin infection
lisinopril	True			Not found	False	[]		sleep disorder
lisinopril	True			Not found	False	[]		stevens-johnson syndrome
lisinopril	True	True	1.1102417	Not found	False	[]		cerebrovascular accident
lisinopril	True	True	1.0141506999999998	Not found	False	[]		hyperhidrosis
lisinopril	True	True	1.0135834	Not found	False	[]		loss of consciousness
lisinopril	True	True	1.153514	Found	False	[]	fainting	syncope
lisinopril	True			Not found	False	[]		thrombocytopenia
lisinopril	True			Not found	False	[]		tinnitus
lisinopril	True			Not found	False	[]		tremor
lisinopril	True	True	1.0024508	Not found	False	[]		erythema
lisinopril	True	True	1.0730327999999998	Not found	False	[]		upper respiratory tract infection
lisinopril	True	True	1.633581	Not found	False	[]		azotaemia
lisinopril	True	True	1.0157068	Not found	False	[]		urinary tract infection
lisinopril	True			Not found	False	[]		urethral disorder
lisinopril	True			Not found	False	[]		urinary tract disorder
lisinopril	True	True	1.06057	Not found	False	[]		urticaria
lisinopril	True			Not found	False	[]		angiopathy
lisinopril	True			Not found	False	[]		vasculitis
lisinopril	True			Not found	False	[]		ventricular fibrillation
lisinopril	True			Not found	False	[]		ventricular tachycardia
lisinopril	True			Not found	False	[]		vertigo
lisinopril	True	True	1.2076607	Not found	False	[]		viral infection
lisinopril	True	True	1.0706975	Not found	False	[]		vomiting
lisinopril	True	True	1.4310539	Not found	False	[]		wheezing
lisinopril	True			Not found	False	[]		dry mouth
lisinopril	True	True	1.009228	Not found	False	[]		chills
lisinopril	True			Not found	False	[]		hepatic failure
lisinopril	True	True	1.370331	Not found	False	[]		orthopnoea
lisinopril	True			Not found	False	[]		photophobia
lisinopril	True	True	1.0147712	Not found	False	[]		oedema peripheral
lisinopril	True			Not found	False	[]		depressive symptom
lisinopril	True			Not found	False	[]		atrioventricular block complete
lisinopril	True			Not found	False	[]		fluid retention
lisinopril	True			Not found	False	[]		generalised oedema
lisinopril	True	True	1.0100463	Not found	False	[]		ventricular extrasystoles
lisinopril	True	True	1.289156	Not found	False	[]		injury
lisinopril	True			Not found	False	[]		tendon disorder
lisinopril	True			Not found	False	[]		papillary muscle rupture
lisinopril	True	True	1.0198458	Not found	False	[]		malnutrition
lisinopril	True			Not found	False	[]		malaise
lisinopril	True	True	1.2212179	Not found	False	[]		discomfort
lisinopril	True	True	1.1035476	Not found	False	[]		ill-defined disorder
lisinopril	True	True	1.4347659999999998	Not found	False	[]		myalgia
lisinopril	True			Not found	False	[]		cardiac fibrillation
lisinopril	True			Not found	False	[]		memory impairment
lisinopril	True	True	1.0357592	Not found	False	[]		chest discomfort
lisinopril	True	True	1.1373004	Not found	False	[]		lung infiltration
lisinopril	True	True	1.1251353	Not found	False	[]		erectile dysfunction
lisinopril	True	True	1.359226	Not found	False	[]		oropharyngeal discomfort
lisinopril	True	True	1.2619966	Not found	False	[]		oropharyngeal pain
lisinopril	True			Not found	False	[]		hepatobiliary disease
lisinopril	True	True	2.706767	Not found	False	[]		pseudolymphoma
lisinopril	True			Not found	False	[]		anaphylactic shock
lisinopril	True			Not found	False	[]		anaphylactoid reaction
lisinopril	True	True	2.047821	Not found	False	[]		diabetic complication
lisinopril	True	True	1.0599584	Not found	False	[]		vision blurred
lisinopril	True			Not found	False	[]		photosensitivity reaction
lisinopril	True	True	1.1517213	Not found	False	[]		influenza like illness
lisinopril	True			Not found	False	[]		dysaesthesia
lisinopril	True			Not found	False	[]		painful respiration
lisinopril	True	True	1.0546222	Not found	False	[]		bradycardia
lisinopril	True			Not found	False	[]		face oedema
lisinopril	True	True	1.1977183	Not found	False	[]		fluid overload
lisinopril	True			Not found	False	[]		atrial tachycardia
lisinopril	True	True	1.275505	Not found	False	[]		renal pain
lisinopril	True			Not found	False	[]		cerebral ischaemia
lisinopril	True			Not found	False	[]		hypersomnia
lisinopril	True	True	1.0252765	Not found	False	[]		insomnia
lisinopril	True			Not found	False	[]		postinfarction angina
lisinopril	True	True	1.1703377	Not found	False	[]		rhinorrhoea
lisinopril	True	True	1.434765	Not found	False	[]		dyspnoea paroxysmal nocturnal
lisinopril	True			Not found	False	[]		somnolence
lisinopril	True			Not found	False	[]		blindness
lisuride	True			Not found	False	[]		decreased appetite
lisuride	True			Not found	False	[]		anxiety
lisuride	True			Not found	False	[]		mental disorder
lisuride	True			Not found	False	[]		infection
lisuride	True	True	1.43803	Not found	False	[]		confusional state
lisuride	True			Not found	False	[]		feeling abnormal
lisuride	True			Not found	False	[]		cough
lisuride	True			Not found	False	[]		dehydration
lisuride	True			Not found	False	[]		dizziness
lisuride	True			Not found	False	[]		dyspnoea
lisuride	True			Not found	False	[]		erythromelalgia
lisuride	True			Not found	False	[]		fatigue
lisuride	True	True	3.239883	Not found	False	[]		asthenia
lisuride	True			Not found	False	[]		gastrointestinal disorder
lisuride	True			Not found	False	[]		hallucination
lisuride	True			Not found	False	[]		headache
lisuride	True			Not found	False	[]		cardiac disorder
lisuride	True			Not found	False	[]		cardiac valve disease
lisuride	True			Not found	False	[]		hyperprolactinaemia
lisuride	True			Not found	False	[]		orthostatic hypotension
lisuride	True			Not found	False	[]		immune system disorder
lisuride	True			Not found	False	[]		libido increased
lisuride	True			Not found	False	[]		disturbance in sexual arousal
lisuride	True			Not found	False	[]		mediastinal disorder
lisuride	True			Not found	False	[]		myoclonus
lisuride	True			Not found	False	[]		nervous system disorder
lisuride	True			Not found	False	[]		nightmare
lisuride	True			Not found	False	[]		mental disorder due to a general medical condition
lisuride	True			Not found	False	[]		palpitations
lisuride	True			Not found	False	[]		gambling disorder
lisuride	True			Not found	False	[]		pericardial effusion
lisuride	True			Not found	False	[]		pericarditis
lisuride	True			Not found	False	[]		pleural effusion
lisuride	True			Not found	False	[]		pleurisy
lisuride	True			Not found	False	[]		pulmonary fibrosis
lisuride	True			Not found	False	[]		retroperitoneal fibrosis
lisuride	True			Not found	False	[]		hyperhidrosis
lisuride	True			Not found	False	[]		tachycardia
lisuride	True			Not found	False	[]		angiopathy
lisuride	True			Not found	False	[]		vertigo
lisuride	True			Not found	False	[]		vomiting
lisuride	True			Not found	False	[]		dry mouth
lisuride	True			Not found	False	[]		oedema peripheral
lisuride	True			Not found	False	[]		malnutrition
lisuride	True	True	3.82621	Not found	False	[]		constipation
lisuride	True			Not found	False	[]		abdominal discomfort
lisuride	True	True	2.23283	Not found	False	[]		disorientation
lisuride	True	True	8.62968	Not found	False	[]		aggression
lisuride	True			Not found	False	[]		peripheral coldness
lisuride	True			Not found	False	[]		hypersexuality
lisuride	True			Not found	False	[]		dementia
lisuride	True			Not found	False	[]		binge eating
lisuride	True			Not found	False	[]		syncope
lisuride	True	True	2.23283	Not found	False	[]		insomnia
lisuride	True			Not found	False	[]		sudden onset of sleep
lisuride	True			Not found	False	[]		regurgitation
lisuride	True			Not found	False	[]		pleural fibrosis
lisuride	True	True	4.207676	Not found	False	[]		somnolence
lioh	True							gastrointestinal pain
lioh	True							abdominal pain
lioh	True							albuminuria
lioh	True							alopecia
lioh	True							angioedema
lioh	True							decreased appetite
lioh	True							arrhythmia
lioh	True							arthralgia
lioh	True							musculoskeletal discomfort
lioh	True							ataxia
lioh	True							coma
lioh	True							confusional state
lioh	True							feeling abnormal
lioh	True							dehydration
lioh	True							dental caries
lioh	True							diarrhoea
lioh	True							dizziness
lioh	True							somnolence
lioh	True							dysgeusia
lioh	True							dyspepsia
lioh	True							oedema
lioh	True							rash
lioh	True							dermatitis
lioh	True							exophthalmos
lioh	True							muscle contractions involuntary
lioh	True							fatigue
lioh	True							asthenia
lioh	True							flatulence
lioh	True							folliculitis
lioh	True							gastritis
lioh	True							glycosuria
lioh	True							hallucination
lioh	True							headache
lioh	True							hypercalcaemia
lioh	True							hyperglycaemia
lioh	True							hyperparathyroidism
lioh	True							hyperthyroidism
lioh	True							hypotension
lioh	True							hypothyroidism
lioh	True							lethargy
lioh	True							leukocytosis
lioh	True							myasthenia gravis
lioh	True							myxoedema
lioh	True							nausea
lioh	True							nystagmus
lioh	True							oliguria
lioh	True							optic atrophy
lioh	True							mental disorder due to a general medical condition
lioh	True							optic neuritis
lioh	True							papilloedema
lioh	True							polyuria
lioh	True							idiopathic intracranial hypertension
lioh	True							psoriasis
lioh	True							visual field defect
lioh	True							seizure
lioh	True							shock
lioh	True							salivary hypersecretion
lioh	True							skin ulcer
lioh	True							swelling
lioh	True							loss of consciousness
lioh	True							syncope
lioh	True							thirst
lioh	True							tinnitus
lioh	True							tremor
lioh	True							urinary incontinence
lioh	True							vertigo
lioh	True							vomiting
lioh	True							dry mouth
lioh	True							polydipsia
lioh	True							stupor
lioh	True							depressed level of consciousness
lioh	True							cogwheel rigidity
lioh	True							intracranial pressure increased
lioh	True							muscular weakness
lioh	True							nephrogenic diabetes insipidus
lioh	True							muscle twitching
lioh	True							chest discomfort
lioh	True							memory impairment
lioh	True							extrapyramidal disorder
lioh	True							dysarthria
lioh	True							hypertonia
lioh	True							lip swelling
lioh	True							salivary gland enlargement
lioh	True							erectile dysfunction
lioh	True							dry skin
lioh	True							peripheral coldness
lioh	True							goitre
lioh	True							vision blurred
lioh	True							psychomotor retardation
lioh	True							sinus arrhythmia
lioh	True							bradycardia
lioh	True							blindness
lioh	True							pruritus generalised
lioh	True							coordination abnormal
lioh	True							sexual dysfunction
lioh	True							toxicity to various agents
lioh	True							clonus
lioh	True							discomfort
lioh	True							dystonia
lomefloxacin	True							gastrointestinal pain
lomefloxacin	True							abdominal pain
lomefloxacin	True							acidosis
lomefloxacin	True							agranulocytosis
lomefloxacin	True							albuminuria
lomefloxacin	True							anaphylactic shock
lomefloxacin	True							anaemia
lomefloxacin	True							haemolytic anaemia
lomefloxacin	True							angina pectoris
lomefloxacin	True	True	9.008769					angioedema
lomefloxacin	True	True	8.59197					decreased appetite
lomefloxacin	True							anuria
lomefloxacin	True	True	3.086017					anxiety
lomefloxacin	True	True	28.85288					arrhythmia
lomefloxacin	True	True	1.25988					arthralgia
lomefloxacin	True							musculoskeletal discomfort
lomefloxacin	True							asthenia
lomefloxacin	True							ataxia
lomefloxacin	True	True	1.868172					back pain
lomefloxacin	True							bronchospasm
lomefloxacin	True							candida infection
lomefloxacin	True							vulvovaginal candidiasis
lomefloxacin	True							vulvovaginal mycotic infection
lomefloxacin	True							cerebrovascular disorder
lomefloxacin	True	True	2.527597					chest pain
lomefloxacin	True	True	18.7824					coma
lomefloxacin	True							confusional state
lomefloxacin	True							feeling abnormal
lomefloxacin	True							conjunctivitis
lomefloxacin	True							constipation
lomefloxacin	True							cough
lomefloxacin	True							cyanosis
lomefloxacin	True							dysphagia
lomefloxacin	True							depersonalisation/derealisation disorder
lomefloxacin	True							dermatitis exfoliative
lomefloxacin	True							diarrhoea
lomefloxacin	True							diplopia
lomefloxacin	True							dizziness
lomefloxacin	True							dysgeusia
lomefloxacin	True							dyspepsia
lomefloxacin	True							dyspnoea
lomefloxacin	True							dysuria
lomefloxacin	True	True	8.59197					ear pain
lomefloxacin	True							eczema
lomefloxacin	True							oedema
lomefloxacin	True							eosinophilia
lomefloxacin	True							toxic epidermal necrolysis
lomefloxacin	True							epididymitis
lomefloxacin	True	True	5.763413					epistaxis
lomefloxacin	True							erythema nodosum
lomefloxacin	True	True	2.771304					rash
lomefloxacin	True							dermatitis
lomefloxacin	True							fatigue
lomefloxacin	True							flatulence
lomefloxacin	True							flushing
lomefloxacin	True							gastrointestinal haemorrhage
lomefloxacin	True							gout
lomefloxacin	True	True	3.17384					hallucination
lomefloxacin	True							headache
lomefloxacin	True							cardiac failure
lomefloxacin	True	True	3.7824					haematuria
lomefloxacin	True							hepatitis
lomefloxacin	True							hiccups
lomefloxacin	True							hyperglycaemia
lomefloxacin	True							hypersensitivity
lomefloxacin	True							hypertension
lomefloxacin	True							hypoglycaemia
lomefloxacin	True							hypotension
lomefloxacin	True							intestinal perforation
lomefloxacin	True	True	3.7824					nephrolithiasis
lomefloxacin	True	True	4.144115					muscle spasms
lomefloxacin	True							leukocytosis
lomefloxacin	True							leukopenia
lomefloxacin	True							vaginal discharge
lomefloxacin	True							menstrual disorder
lomefloxacin	True							metrorrhagia
lomefloxacin	True							hypertonia
lomefloxacin	True							myasthenia gravis
lomefloxacin	True							fungal infection
lomefloxacin	True							myocardial infarction
lomefloxacin	True							acute coronary syndrome
lomefloxacin	True							nausea
lomefloxacin	True							tubulointerstitial nephritis
lomefloxacin	True	True	3.7824					nervousness
lomefloxacin	True							tension
lomefloxacin	True							nightmare
lomefloxacin	True							nystagmus
lomefloxacin	True							orchitis noninfective
lomefloxacin	True							orchitis
lomefloxacin	True	True	1.720552					paraesthesia
lomefloxacin	True							neuropathy peripheral
lomefloxacin	True							pharyngitis
lomefloxacin	True							phlebitis
lomefloxacin	True							polyuria
lomefloxacin	True	True	1.680956					pruritus
lomefloxacin	True							pulmonary oedema
lomefloxacin	True							pulmonary embolism
lomefloxacin	True							vascular purpura
lomefloxacin	True	True	8.59197					purpura
lomefloxacin	True							renal failure
lomefloxacin	True							respiratory tract infection
lomefloxacin	True							rhinitis
lomefloxacin	True	True	2.527597					seizure
lomefloxacin	True							skin disorder
lomefloxacin	True							skin ulcer
lomefloxacin	True							stevens-johnson syndrome
lomefloxacin	True							erythema multiforme
lomefloxacin	True							stomatitis
lomefloxacin	True							stridor
lomefloxacin	True							loss of consciousness
lomefloxacin	True							shock
lomefloxacin	True							syncope
lomefloxacin	True							tachycardia
lomefloxacin	True	True	2.06632					tendonitis
lomefloxacin	True							thirst
lomefloxacin	True							thrombocytopenia
lomefloxacin	True							tinnitus
lomefloxacin	True	True	3.7824					torsade de pointes
lomefloxacin	True							tremor
lomefloxacin	True							micturition disorder
lomefloxacin	True							urticaria
lomefloxacin	True							vaginal infection
lomefloxacin	True							vulvovaginal inflammation
lomefloxacin	True							vasculitis
lomefloxacin	True							vertigo
lomefloxacin	True	True	8.59197					viral infection
lomefloxacin	True							vomiting
lomefloxacin	True							dry mouth
lomefloxacin	True							cerebral thrombosis
lomefloxacin	True							urinary retention
lomefloxacin	True							chills
lomefloxacin	True							agitation
lomefloxacin	True							photophobia
lomefloxacin	True							monocytosis
lomefloxacin	True							hepatic function abnormal
lomefloxacin	True							crystalluria
lomefloxacin	True							tongue discolouration
lomefloxacin	True							mania
lomefloxacin	True							hepatic necrosis
lomefloxacin	True	True	19.144115					eye pain
lomefloxacin	True							paranoia
lomefloxacin	True							skin discolouration
lomefloxacin	True							skin hyperpigmentation
lomefloxacin	True							malaise
lomefloxacin	True							discomfort
lomefloxacin	True							ill-defined disorder
lomefloxacin	True							myalgia
lomefloxacin	True							muscle twitching
lomefloxacin	True							increased appetite
lomefloxacin	True							thinking abnormal
lomefloxacin	True	True	8.59197					respiratory depression
lomefloxacin	True							disturbance in attention
lomefloxacin	True							dermatitis bullous
lomefloxacin	True							lacrimal disorder
lomefloxacin	True							skin exfoliation
lomefloxacin	True							perineal pain
lomefloxacin	True							strangury
lomefloxacin	True							extrasystoles
lomefloxacin	True							anaphylactoid reaction
lomefloxacin	True							phobia
lomefloxacin	True							photosensitivity reaction
lomefloxacin	True							influenza like illness
lomefloxacin	True							candiduria
lomefloxacin	True							hyperkinesia
lomefloxacin	True							bradycardia
lomefloxacin	True	True	5.763413					lymphadenopathy
lomefloxacin	True	True	3.7824					face oedema
lomefloxacin	True							hot flush
lomefloxacin	True							menopausal symptoms
lomefloxacin	True							cardio-respiratory arrest
lomefloxacin	True							hyperhidrosis
lomefloxacin	True							thrombocytosis
lomefloxacin	True							cardiomyopathy
lomefloxacin	True	True	4.305349					insomnia
lomefloxacin	True							aphasia
lomefloxacin	True							pseudomembranous colitis
lomefloxacin	True							gastrointestinal inflammation
lomefloxacin	True	True	6.572424					somnolence
lomefloxacin	True							visual impairment
lomustine	True							alopecia
lomustine	True	True	18.77642					refractory cytopenia with unilineage dysplasia
lomustine	True							decreased appetite
lomustine	True	True	6.811138					ataxia
lomustine	True							infection
lomustine	True	True	3.845884					contusion
lomustine	True							osteoarthritis
lomustine	True	True	7.908488					dysarthria
lomustine	True							fibrosis
lomustine	True	True	1.367913					haemorrhage
lomustine	True							lethargy
lomustine	True	True	1.61907					leukopenia
lomustine	True							nausea
lomustine	True	True	48.90585					neoplasm
lomustine	True	True	28.84653					optic atrophy
lomustine	True	True	1.670982					pancytopenia
lomustine	True	True	4.135617					pulmonary fibrosis
lomustine	True							renal failure
lomustine	True							stomatitis
lomustine	True	True	1.85479					thrombocytopenia
lomustine	True							vomiting
lomustine	True	True	8.58679					acute leukaemia
lomustine	True	True	3.322623					disorientation
lomustine	True	True	9.001422					neurological symptom
lomustine	True	True	3.446657					hepatotoxicity
lomustine	True							lung infiltration
lomustine	True							oropharyngeal discomfort
lomustine	True	True	2.668799					oropharyngeal pain
lomustine	True							azotaemia
lomustine	True							dysplasia
lomustine	True							blindness
lomustine	True	True	5.581747					visual impairment
lomustine	True	True	1.22724					nephropathy toxic
lomustine	True	True	5.682411					pulmonary toxicity
lomustine	True							gastrointestinal toxicity
loperamide	True	True	1.4968495	Found	False	['common']	abdominal cramp	abdominal pain
loperamide	True	True	1.3385128000000002	Found	False	[]	abdominal distension	abdominal distension
loperamide	True	True	1.953338	Not found	False	[]		gastrointestinal pain
loperamide	True			Not found	False	[]		anaphylactic shock
loperamide	True			Found	False	['rare']	angioedema	angioedema
loperamide	True	True	1.1490576	Found	False	['common']	constipation	constipation
loperamide	True			Found	False	['common']	dizziness	dizziness
loperamide	True	True	1.0048163	Found	False	['common']	drowsiness	somnolence
loperamide	True			Not found	False	[]		dyspepsia
loperamide	True			Found	False	['rare']	toxic epidermal necrolysis	toxic epidermal necrolysis
loperamide	True	True	1.014666	Found	False	['rare']	erythema multiforme	erythema multiforme
loperamide	True	True	1.0210067	Not found	False	[]		rash
loperamide	True	True	3.7753	Not found	False	[]		dermatitis
loperamide	True	True	1.2107732	Not found	False	[]		fatigue
loperamide	True	True	1.1010869	Not found	False	[]		asthenia
loperamide	True	True	1.674436	Not found	False	[]		flatulence
loperamide	True	True	1.381378	Not found	False	[]		gastrointestinal disorder
loperamide	True			Not found	False	[]		headache
loperamide	True			Found	False	['rare']	allergic reaction	hypersensitivity
loperamide	True			Not found	False	[]		immune system disorder
loperamide	True	True	10.650738	Found	False	['rare']	megacolon	megacolon
loperamide	True	True	1.2714051	Found	False	['common']	nausea	nausea
loperamide	True			Not found	False	[]		nervous system disorder
loperamide	True	True	1.379829	Found	False	['rare']	paralytic ileus	ileus paralytic
loperamide	True			Not found	False	[]		pruritus
loperamide	True			Not found	False	[]		stevens-johnson syndrome
loperamide	True			Not found	False	[]		loss of consciousness
loperamide	True	True	3.7753	Not found	False	[]		urethral disorder
loperamide	True			Not found	False	[]		urinary tract disorder
loperamide	True	True	1.225466	Not found	False	[]		urticaria
loperamide	True	True	1.5012837	Found	False	['common']	vomiting	vomiting
loperamide	True			Found	False	['common']	dry mouth	dry mouth
loperamide	True	True	1.735514	Found	False	['rare']	urinary retention	urinary retention
loperamide	True	True	1.0944589999999998	Not found	False	[]		skin disorder
loperamide	True	True	1.0805957000000002	Not found	False	[]		abdominal pain upper
loperamide	True			Not found	False	[]		discomfort
loperamide	True	True	1.180303	Not found	False	[]		dermatitis bullous
loperamide	True			Not found	False	[]		anaphylactoid reaction
loperamide	True			Not found	False	[]		depressed level of consciousness
loperamide	True	True	1.3898320000000002	Not found	False	[]		altered state of consciousness
loperamide	True	True	2.316154	Not found	False	[]		ileus
loratadine	True	True	9.000021	Not found	False	[]		gastrointestinal pain
loratadine	True			Not found	False	[]		abdominal pain
loratadine	True			Not found	False	[]		alopecia
loratadine	True			Not found	False	[]		anaphylactic shock
loratadine	True			Not found	False	[]		angioedema
loratadine	True			Not found	False	[]		arrhythmia
loratadine	True			Not found	False	[]		blister
loratadine	True			Not found	False	[]		dermatitis bullous
loratadine	True			Not found	False	[]		cardiovascular disorder
loratadine	True	True	1.0623714	Not found	False	[]		chest pain
loratadine	True			Not found	False	[]		constipation
loratadine	True	True	1.2403528	Not found	False	[]		cough
loratadine	True	True	1.0291439999999998	Not found	False	[]		depression
loratadine	True	True	8.5858	Not found	False	[]		diarrhoea
loratadine	True	True	1.0986787	Not found	False	[]		dizziness
loratadine	True	True	1.9714423	Found	False	['common']	sleepiness	somnolence
loratadine	True			Not found	False	[]		dyspepsia
loratadine	True	True	1.3887315	Not found	False	[]		epistaxis
loratadine	True	True	1.1486212999999998	Not found	False	[]		rash
loratadine	True	True	1.1870919999999998	Not found	False	[]		dermatitis
loratadine	True	True	1.0743633	Not found	False	[]		fatigue
loratadine	True			Not found	False	[]		asthenia
loratadine	True			Not found	False	[]		gastritis
loratadine	True			Not found	False	[]		gastrointestinal disorder
loratadine	True	True	18.77527	Found	False	[]	headache	headache
loratadine	True			Not found	False	[]		hypertension
loratadine	True			Not found	False	[]		hypotension
loratadine	True			Not found	False	[]		immune system disorder
loratadine	True			Not found	False	[]		lethargy
loratadine	True			Not found	False	[]		nausea
loratadine	True			Not found	False	[]		nervous system disorder
loratadine	True	True	1.2540778	Not found	False	[]		nervousness
loratadine	True			Not found	False	[]		tension
loratadine	True			Not found	False	[]		nightmare
loratadine	True	True	1.5066840000000004	Not found	False	[]		pain
loratadine	True	True	1.2303009	Not found	False	[]		palpitations
loratadine	True			Not found	False	[]		paraesthesia
loratadine	True	True	1.305845	Not found	False	[]		pharyngitis
loratadine	True			Not found	False	[]		salivary hypersecretion
loratadine	True			Not found	False	[]		loss of consciousness
loratadine	True			Not found	False	[]		shock
loratadine	True			Not found	False	[]		syncope
loratadine	True			Not found	False	[]		tachycardia
loratadine	True	True	1.045247	Not found	False	[]		tinnitus
loratadine	True			Not found	False	[]		pollakiuria
loratadine	True	True	1.147813	Not found	False	[]		viral infection
loratadine	True			Not found	False	[]		vomiting
loratadine	True	True	1.2580445999999998	Found	False	[]	dry mouth	dry mouth
loratadine	True			Not found	False	[]		abdominal pain upper
loratadine	True			Not found	False	[]		malaise
loratadine	True			Not found	False	[]		discomfort
loratadine	True	True	1.062001	Not found	False	[]		feeling abnormal
loratadine	True			Not found	False	[]		ill-defined disorder
loratadine	True			Not found	False	[]		myalgia
loratadine	True			Not found	False	[]		musculoskeletal discomfort
loratadine	True	True	3.238037	Not found	False	[]		nasal dryness
loratadine	True			Not found	False	[]		increased appetite
loratadine	True			Not found	False	[]		menstruation delayed
loratadine	True	True	1.38198	Not found	False	[]		hepatobiliary disease
loratadine	True			Not found	False	[]		hyperkinesia
loratadine	True			Not found	False	[]		agitation
loratadine	True			Not found	False	[]		chromaturia
loratadine	True			Not found	False	[]		dysgeusia
loratadine	True	True	1.2334117999999998	Not found	False	[]		insomnia
lorazepam	True	True	1.460125	Not found	False	[]		acidosis
lorazepam	True	True	1.2418837	Found	False	[]	aggression	aggression
lorazepam	True			Not found	False	[]		agranulocytosis
lorazepam	True	True	2.17864	Not found	False	[]		obstructive airways disorder
lorazepam	True			Not found	False	[]		alopecia
lorazepam	True	True	1.1260944	Found	False	[]	amnesia	amnesia
lorazepam	True			Not found	False	[]		hypochromic anaemia
lorazepam	True	True	1.47227	Not found	False	[]		apnoea
lorazepam	True	True	1.1716865	Not found	False	[]		arrhythmia
lorazepam	True	True	1.2834043	Found	False	['common']	weakness	asthenia
lorazepam	True	True	1.2995962	Found	False	[]	ataxia	ataxia
lorazepam	True			Not found	False	[]		coagulopathy
lorazepam	True	True	1.5965669	Found	False	[]	coma	coma
lorazepam	True	True	1.0796677	Not found	False	[]		infection
lorazepam	True	True	1.3598804	Found	False	[]	confusion	confusional state
lorazepam	True	True	1.0208378	Not found	False	[]		feeling abnormal
lorazepam	True	True	1.3156306	Not found	False	[]		constipation
lorazepam	True			Not found	False	[]		cystitis noninfective
lorazepam	True	True	1.0953794	Not found	False	[]		cystitis
lorazepam	True	True	1.145988	Not found	False	[]		bladder pain
lorazepam	True	True	1.6034367	Found	False	[]	delirium	delirium
lorazepam	True	True	1.0181286	Not found	False	[]		diplopia
lorazepam	True	True	1.137127	Found	False	['common']	dizziness	dizziness
lorazepam	True	True	1.2572699	Not found	False	[]		osteoarthritis
lorazepam	True	True	1.6309931	Found	False	[]	dysarthria	dysarthria
lorazepam	True	True	1.614967	Not found	False	[]		rash
lorazepam	True	True	1.434777	Not found	False	[]		dermatitis
lorazepam	True	True	1.138503	Not found	False	[]		fatigue
lorazepam	True			Not found	False	[]		gangrene
lorazepam	True			Not found	False	[]		gastrointestinal haemorrhage
lorazepam	True	True	1.2847229	Found	False	[]	hallucinations	hallucination
lorazepam	True	True	1.1342272	Not found	False	[]		headache
lorazepam	True	True	1.0046848	Not found	False	[]		cardiac arrest
lorazepam	True			Not found	False	[]		atrioventricular block
lorazepam	True	True	1.287119	Found	False	[]	hostility	hostility
lorazepam	True			Found	False	[]	hypersensitivity	hypersensitivity
lorazepam	True	True	1.1371941	Not found	False	[]		hypertension
lorazepam	True	True	1.4240064	Not found	False	[]		pulmonary hypertension
lorazepam	True	True	1.756243	Not found	False	[]		hyperventilation
lorazepam	True	True	1.4457877	Not found	False	[]		hyponatraemia
lorazepam	True	True	1.3441838	Found	False	[]	low blood pressure	hypotension
lorazepam	True	True	1.3695905	Not found	False	[]		hypothermia
lorazepam	True	True	1.3273495	Not found	False	[]		inappropriate antidiuretic hormone secretion
lorazepam	True	True	1.0537384	Found	False	[]	irritability	irritability
lorazepam	True			Not found	False	[]		jaundice
lorazepam	True	True	1.3103163	Not found	False	[]		lethargy
lorazepam	True	True	1.6156323	Not found	False	[]		leukocytosis
lorazepam	True			Not found	False	[]		myoclonus
lorazepam	True	True	1.231812	Found	True	[]	nausea	nausea
lorazepam	True	True	1.3577415	Found	False	[]	nervous	nervousness
lorazepam	True	True	1.7761764	Not found	False	[]		neuroleptic malignant syndrome
lorazepam	True	True	1.092239	Not found	False	[]		pain
lorazepam	True	True	1.3091708	Not found	False	[]		pancytopenia
lorazepam	True	True	1.4750324	Not found	False	[]		pericardial effusion
lorazepam	True	True	1.122374	Not found	False	[]		pneumothorax
lorazepam	True	True	1.7379408	Found	False	[]	psychosis	psychotic disorder
lorazepam	True	True	1.2058177	Not found	False	[]		pulmonary oedema
lorazepam	True	True	1.452594	Found	True	[]	seizures	seizure
lorazepam	True			Not found	False	[]		salivary hypersecretion
lorazepam	True	True	1.6196456	Found	False	[]	sleep apnea	sleep apnoea syndrome
lorazepam	True	True	1.3726294	Not found	False	[]		sleep disorder
lorazepam	True	True	1.8202814	Found	False	[]	tachycardia	tachycardia
lorazepam	True	True	1.1114232	Not found	False	[]		thrombocytopenia
lorazepam	True	True	1.2297844	Found	False	[]	tremor	tremor
lorazepam	True	True	1.2325563	Not found	False	[]		urinary incontinence
lorazepam	True	True	1.102786	Not found	False	[]		vertigo
lorazepam	True	True	1.2281806	Found	True	[]	vomiting	vomiting
lorazepam	True	True	1.1072338	Not found	False	[]		dry mouth
lorazepam	True	True	1.2024947	Not found	False	[]		chills
lorazepam	True	True	1.699056	Not found	False	[]		ventricular arrhythmia
lorazepam	True			Not found	False	[]		arterial spasm
lorazepam	True	True	2.022717	Not found	False	[]		stupor
lorazepam	True	True	1.3289733	Not found	False	[]		depressed level of consciousness
lorazepam	True	True	1.8271112	Found	True	[]	excitement	agitation
lorazepam	True			Not found	False	[]		pulmonary haemorrhage
lorazepam	True			Not found	False	[]		injection site reaction
lorazepam	True	True	1.01612	Not found	False	[]		hepatocellular injury
lorazepam	True			Not found	False	[]		liver injury
lorazepam	True			Not found	False	[]		injection site pain
lorazepam	True	True	1.0243124	Not found	False	[]		respiratory arrest
lorazepam	True	True	1.3510068	Not found	False	[]		disorientation
lorazepam	True	True	1.2690171	Not found	False	[]		thinking abnormal
lorazepam	True	True	1.0727062	Not found	False	[]		memory impairment
lorazepam	True			Found	False	[]	anterograde amnesia	anterograde amnesia
lorazepam	True	True	1.1768749	Not found	False	[]		extrapyramidal disorder
lorazepam	True	True	1.5497745	Found	False	[]	respiratory depression	respiratory depression
lorazepam	True	True	1.041181	Not found	False	[]		euphoric mood
lorazepam	True	True	1.1942054	Not found	False	[]		erectile dysfunction
lorazepam	True	True	1.13357	Not found	False	[]		erythema
lorazepam	True	True	1.1614804	Not found	False	[]		mania
lorazepam	True	True	1.184575	Not found	False	[]		vision blurred
lorazepam	True	True	1.3628229	Not found	False	[]		suicidal ideation
lorazepam	True			Found	False	[]	disinhibition	disinhibition
lorazepam	True	True	1.0638168	Not found	False	[]		gastrointestinal disorder
lorazepam	True	True	1.1198192	Found	False	['common']	unsteadiness	balance disorder
lorazepam	True	True	1.1177547	Not found	False	[]		bradycardia
lorazepam	True			Not found	False	[]		instillation site pain
lorazepam	True			Not found	False	[]		application site pain
lorazepam	True	True	1.6437929999999998	Not found	False	[]		paralysis
lorazepam	True	True	1.9800623	Found	False	[]	sedation	sedation
lorazepam	True	True	1.192362	Not found	False	[]		visual impairment
lorazepam	True			Not found	False	[]		thrombocytosis
lorazepam	True	True	1.0984682	Not found	False	[]		hypersomnia
lorazepam	True	True	1.5827276	Found	False	[]	respiratory failure	respiratory failure
lorazepam	True	True	1.007995	Not found	False	[]		brain oedema
lorazepam	True	True	1.8518431	Not found	False	[]		hypoxia
lorazepam	True	True	1.122733	Not found	False	[]		hypoventilation
losartan	True	True	1.38198	Not found	False	[]		gastrointestinal pain
losartan	True			Not found	False	[]		abdominal pain
losartan	True			Not found	False	[]		agranulocytosis
losartan	True			Not found	False	[]		obstructive airways disorder
losartan	True	True	1.2214089	Not found	False	[]		alopecia
losartan	True			Not found	False	[]		anaphylactic shock
losartan	True	True	1.0731615	Found	False	[]	anemia	anaemia
losartan	True	True	1.261902	Not found	False	[]		aplastic anaemia
losartan	True			Not found	False	[]		haemolytic anaemia
losartan	True			Not found	False	[]		angina pectoris
losartan	True	True	1.445963	Found	False	[]	angioedema	angioedema
losartan	True	True	1.0095328	Not found	False	[]		decreased appetite
losartan	True	True	1.0101571	Not found	False	[]		anxiety
losartan	True			Not found	False	[]		anxiety disorder
losartan	True	True	1.0882894	Not found	False	[]		arrhythmia
losartan	True	True	1.1299751	Not found	False	[]		arthralgia
losartan	True			Not found	False	[]		musculoskeletal discomfort
losartan	True	True	1.0236765	Not found	False	[]		arthritis
losartan	True	True	1.0777779	Not found	False	[]		asthenia
losartan	True			Not found	False	[]		ataxia
losartan	True	True	1.0517953	Not found	False	[]		atrial fibrillation
losartan	True	True	1.1584219	Found	False	['common']	back pain	back pain
losartan	True			Not found	False	[]		breast disorder
losartan	True	True	1.479841	Not found	False	[]		bronchitis
losartan	True			Not found	False	[]		cellulitis
losartan	True	True	1.0916246	Found	False	[]	chest pain	chest pain
losartan	True			Not found	False	[]		infection
losartan	True			Not found	False	[]		confusional state
losartan	True	True	1.1483136	Not found	False	[]		feeling abnormal
losartan	True			Not found	False	[]		conjunctivitis
losartan	True	True	1.1266885999999998	Not found	False	[]		constipation
losartan	True			Not found	False	[]		disturbance in sexual arousal
losartan	True			Not found	False	[]		libido decreased
losartan	True	True	1.059395	Not found	False	[]		dermatitis
losartan	True			Not found	False	[]		dermatitis exfoliative
losartan	True	True	1.043087	Not found	False	[]		diabetic vascular disorder
losartan	True			Not found	False	[]		diabetic neuropathy
losartan	True	True	1.0381215	Found	False	[]	diarrhea	diarrhoea
losartan	True	True	1.2054532	Found	False	['common']	dizziness	dizziness
losartan	True	True	1.186525	Not found	False	[]		dysgeusia
losartan	True			Not found	False	[]		dyspepsia
losartan	True	True	1.1453995	Not found	False	[]		dyspnoea
losartan	True	True	1.162456	Not found	False	[]		ecchymosis
losartan	True	True	1.0655418	Not found	False	[]		oedema
losartan	True			Not found	False	[]		eosinophilia
losartan	True			Not found	False	[]		toxic epidermal necrolysis
losartan	True			Not found	False	[]		epistaxis
losartan	True			Not found	False	[]		erythema multiforme
losartan	True	True	1.0459383	Not found	False	[]		rash
losartan	True	True	4.133994	Found	False	[]	fatigue	fatigue
losartan	True			Not found	False	[]		fibromyalgia
losartan	True			Not found	False	[]		flatulence
losartan	True			Not found	False	[]		flushing
losartan	True	True	1.2525659999999998	Not found	False	[]		gastritis
losartan	True	True	1.306675	Not found	False	[]		glycosuria
losartan	True			Not found	False	[]		gout
losartan	True	True	1.1620969	Not found	False	[]		headache
losartan	True			Not found	False	[]		haemolysis
losartan	True			Not found	False	[]		hepatitis
losartan	True	True	1.0219642999999998	Not found	False	[]		hyperglycaemia
losartan	True	True	1.2601547999999998	Not found	False	[]		hyperkalaemia
losartan	True			Not found	False	[]		hypertrophy
losartan	True	True	1.0827182	Not found	False	[]		hypoaesthesia
losartan	True			Not found	False	[]		hypoglycaemia
losartan	True	True	1.2444403	Not found	False	[]		hyponatraemia
losartan	True	True	1.0498562	Found	False	[]	low blood pressure	hypotension
losartan	True			Not found	False	[]		orthostatic hypotension
losartan	True	True	1.2369155	Not found	False	[]		influenza
losartan	True			Not found	False	[]		jaundice
losartan	True			Not found	False	[]		jaundice cholestatic
losartan	True	True	1.1467204	Not found	False	[]		pain in extremity
losartan	True			Not found	False	[]		leukopenia
losartan	True	True	1.1350781	Found	False	['common']	muscle cramp	muscle spasms
losartan	True	True	1.2321479	Not found	False	[]		musculoskeletal pain
losartan	True			Not found	False	[]		myositis
losartan	True	True	1.33936	Not found	False	[]		nasal congestion
losartan	True	True	1.0241344	Not found	False	[]		nausea
losartan	True			Not found	False	[]		tubulointerstitial nephritis
losartan	True			Not found	False	[]		nervous system disorder
losartan	True	True	1.2760585999999998	Not found	False	[]		nervousness
losartan	True			Not found	False	[]		tension
losartan	True	True	1.2079030000000002	Not found	False	[]		nocturia
losartan	True	True	1.66948	Not found	False	[]		pain
losartan	True	True	1.1315067	Not found	False	[]		palpitations
losartan	True	True	1.0760846	Not found	False	[]		pancreatitis
losartan	True	True	3.77527	Not found	False	[]		panic disorder
losartan	True			Not found	False	[]		sinus disorder
losartan	True			Not found	False	[]		paraesthesia
losartan	True	True	1.1975605	Not found	False	[]		neuropathy peripheral
losartan	True			Not found	False	[]		pharyngitis
losartan	True	True	1.047167	Not found	False	[]		pneumonia
losartan	True	True	1.0932561	Not found	False	[]		pruritus
losartan	True			Not found	False	[]		pulmonary oedema
losartan	True			Not found	False	[]		vascular purpura
losartan	True			Not found	False	[]		purpura
losartan	True	True	2.425165	Not found	False	[]		henoch-schonlein purpura
losartan	True	True	1.0819544	Not found	False	[]		renal failure
losartan	True			Not found	False	[]		rhabdomyolysis
losartan	True			Not found	False	[]		rhinitis
losartan	True	True	1.430159	Not found	False	[]		sialoadenitis
losartan	True	True	1.1125084	Not found	False	[]		sinusitis
losartan	True			Not found	False	[]		stevens-johnson syndrome
losartan	True			Not found	False	[]		hyperhidrosis
losartan	True	True	1.1224005	Not found	False	[]		swelling
losartan	True	True	1.0674899	Found	False	[]	loss of consciousness	loss of consciousness
losartan	True			Not found	False	[]		shock
losartan	True	True	1.482231	Not found	False	[]		syncope
losartan	True			Not found	False	[]		tachycardia
losartan	True			Not found	False	[]		thrombocytopenia
losartan	True	True	1.1632173	Not found	False	[]		tinnitus
losartan	True			Not found	False	[]		toothache
losartan	True			Not found	False	[]		tremor
losartan	True			Not found	False	[]		erythema
losartan	True	True	1.0468029	Found	False	['common']	upper respiratory infection	upper respiratory tract infection
losartan	True	True	1.2704836	Not found	False	[]		pollakiuria
losartan	True	True	1.1149858	Not found	False	[]		urinary tract infection
losartan	True	True	1.0395137	Not found	False	[]		urticaria
losartan	True			Not found	False	[]		angiopathy
losartan	True			Not found	False	[]		vasculitis
losartan	True			Not found	False	[]		ventricular fibrillation
losartan	True			Not found	False	[]		ventricular tachycardia
losartan	True			Not found	False	[]		vertigo
losartan	True	True	1.0085464	Not found	False	[]		vomiting
losartan	True	True	1.0955393	Found	False	[]	injury	injury
losartan	True	True	1.2771881	Not found	False	[]		dry mouth
losartan	True			Not found	False	[]		sinus bradycardia
losartan	True			Not found	False	[]		agitation
losartan	True	True	1.3095653	Not found	False	[]		cataract
losartan	True			Not found	False	[]		migraine
losartan	True			Not found	False	[]		muscular weakness
losartan	True	True	1.2640561	Not found	False	[]		dry skin
losartan	True	True	1.1512504	Not found	False	[]		joint swelling
losartan	True			Not found	False	[]		xanthopsia
losartan	True	True	1.0910693	Not found	False	[]		malaise
losartan	True	True	1.151744	Not found	False	[]		discomfort
losartan	True			Not found	False	[]		ill-defined disorder
losartan	True	True	3.634411	Not found	False	[]		myalgia
losartan	True	True	1.0311655	Not found	False	[]		memory impairment
losartan	True			Not found	False	[]		erectile dysfunction
losartan	True			Not found	False	[]		cutaneous vasculitis
losartan	True			Not found	False	[]		atrioventricular block second degree
losartan	True	True	1.271431	Not found	False	[]		vision blurred
losartan	True	True	2.17864	Not found	False	[]		photosensitivity reaction
losartan	True			Not found	False	[]		epigastric discomfort
losartan	True	True	1.1500783	Not found	False	[]		musculoskeletal stiffness
losartan	True	True	1.110689	Not found	False	[]		respiratory distress
losartan	True	True	1.1035565	Not found	False	[]		skin exfoliation
losartan	True			Not found	False	[]		face oedema
losartan	True	True	1.359246	Not found	False	[]		vasculitis necrotising
losartan	True			Not found	False	[]		hyperuricaemia
losartan	True			Not found	False	[]		sleep disorder
losartan	True	True	1.1007361	Not found	False	[]		insomnia
losartan	True	True	1.0229296	Not found	False	[]		renal impairment
losartan	True	True	2.432466	Not found	False	[]		fluid imbalance
losartan	True			Not found	False	[]		somnolence
lovastatin	True			Not found	False	[]		gastrointestinal pain
lovastatin	True			Found	False	['common']	abdominal pain	abdominal pain
lovastatin	True			Not found	False	[]		alopecia
lovastatin	True	True	1.158363	Found	False	[]	memory loss	amnesia
lovastatin	True			Not found	False	[]		anaphylactic shock
lovastatin	True			Not found	False	[]		haemolytic anaemia
lovastatin	True			Not found	False	[]		angioedema
lovastatin	True			Not found	False	[]		decreased appetite
lovastatin	True	True	1.2000753	Not found	False	[]		anxiety
lovastatin	True	True	1.282737	Not found	False	[]		arthralgia
lovastatin	True	True	1.182749	Not found	False	[]		musculoskeletal discomfort
lovastatin	True	True	2.290284	Not found	False	[]		arthritis
lovastatin	True	True	1.0868325	Found	False	['common']	weakness	asthenia
lovastatin	True	True	1.1859598	Not found	False	[]		back pain
lovastatin	True	True	1.277749	Not found	False	[]		chest pain
lovastatin	True			Not found	False	[]		infection
lovastatin	True			Found	False	[]	confusion	confusional state
lovastatin	True			Not found	False	[]		feeling abnormal
lovastatin	True	True	1.1078804999999998	Found	False	['common']	constipation	constipation
lovastatin	True			Found	False	['rare']	dermatomyositis	dermatomyositis
lovastatin	True			Found	False	['common']	diarrhoea	diarrhoea
lovastatin	True	True	1.1603002	Found	False	['common']	dizziness	dizziness
lovastatin	True	True	1.053416	Not found	False	[]		dysgeusia
lovastatin	True	True	1.1176107999999998	Found	False	['common']	indigestion	dyspepsia
lovastatin	True	True	1.0808847	Found	False	[]	difficulty breathing	dyspnoea
lovastatin	True			Not found	False	[]		eosinophilia
lovastatin	True			Not found	False	[]		toxic epidermal necrolysis
lovastatin	True			Not found	False	[]		erythema multiforme
lovastatin	True			Found	False	['common']	rash	rash
lovastatin	True			Not found	False	[]		dermatitis
lovastatin	True	True	1.38201	Not found	False	[]		fatigue
lovastatin	True	True	1.023599	Found	False	['common']	flatulence	flatulence
lovastatin	True	True	1.3367059	Not found	False	[]		flushing
lovastatin	True	True	1.070752	Not found	False	[]		gynaecomastia
lovastatin	True	True	1.013105	Found	False	['common']	headache	headache
lovastatin	True	True	1.156528	Not found	False	[]		hepatitis
lovastatin	True			Not found	False	[]		hypersensitivity
lovastatin	True	True	1.001752	Not found	False	[]		influenza
lovastatin	True			Not found	False	[]		jaundice cholestatic
lovastatin	True	True	1.302978	Not found	False	[]		pain in extremity
lovastatin	True			Not found	False	[]		leukopenia
lovastatin	True	True	1.3299408	Found	False	['common']	muscle cramp	muscle spasms
lovastatin	True	True	3.648388	Found	False	['rare']	myopathy	myopathy
lovastatin	True	True	1.0167117	Found	False	['common']	nausea	nausea
lovastatin	True			Not found	False	[]		nodule
lovastatin	True			Not found	False	[]		ophthalmoplegia
lovastatin	True			Not found	False	[]		iiird nerve paralysis
lovastatin	True	True	1.2070116	Found	False	[]	pain	pain
lovastatin	True	True	1.221243	Not found	False	[]		pancreatitis
lovastatin	True	True	1.076138	Not found	False	[]		paraesthesia
lovastatin	True	True	1.183579	Not found	False	[]		neuropathy peripheral
lovastatin	True			Not found	False	[]		polymyalgia rheumatica
lovastatin	True			Found	False	[]	pregnancy	pregnancy
lovastatin	True			Found	False	[]	itching	pruritus
lovastatin	True			Not found	False	[]		vascular purpura
lovastatin	True			Not found	False	[]		purpura
lovastatin	True	True	2.3536419000000004	Found	False	['rare']	rhabdomyolysis	rhabdomyolysis
lovastatin	True	True	1.709496	Not found	False	[]		musculoskeletal pain
lovastatin	True			Not found	False	[]		sinusitis
lovastatin	True			Not found	False	[]		stevens-johnson syndrome
lovastatin	True			Not found	False	[]		thrombocytopenia
lovastatin	True			Not found	False	[]		tremor
lovastatin	True			Not found	False	[]		urinary tract infection
lovastatin	True			Found	False	[]	hives	urticaria
lovastatin	True			Not found	False	[]		vasculitis
lovastatin	True			Not found	False	[]		vertigo
lovastatin	True			Not found	False	[]		vomiting
lovastatin	True	True	1.096687	Not found	False	[]		dry mouth
lovastatin	True	True	1.115162	Not found	False	[]		chills
lovastatin	True			Not found	False	[]		hepatic failure
lovastatin	True	True	1.513215	Not found	False	[]		cataract
lovastatin	True			Not found	False	[]		hepatic function abnormal
lovastatin	True	True	1.267289	Not found	False	[]		injury
lovastatin	True			Not found	False	[]		hepatic necrosis
lovastatin	True			Not found	False	[]		malaise
lovastatin	True	True	1.1339279999999998	Not found	False	[]		discomfort
lovastatin	True	True	1.649515	Not found	False	[]		ill-defined disorder
lovastatin	True	True	2.0683628	Found	False	['common']	muscle ache	myalgia
lovastatin	True	True	1.111749	Found	False	[]	forgetfulness	memory impairment
lovastatin	True			Found	False	[]	tenderness	tenderness
lovastatin	True			Not found	False	[]		eye irritation
lovastatin	True			Not found	False	[]		abdominal discomfort
lovastatin	True	True	1.180549	Not found	False	[]		erectile dysfunction
lovastatin	True	True	2.1786700000000003	Not found	False	[]		cognitive disorder
lovastatin	True	True	1.1447888	Found	False	['common']	blurred vision	vision blurred
lovastatin	True			Not found	False	[]		photosensitivity reaction
lovastatin	True	True	1.673587	Not found	False	[]		systemic lupus erythematosus
lovastatin	True			Not found	False	[]		facial paralysis
lovastatin	True			Not found	False	[]		facial paresis
lovastatin	True	True	3.7753	Not found	False	[]		hepatitis chronic active
lovastatin	True			Not found	False	[]		drug reaction with eosinophilia and systemic symptoms
lovastatin	True			Not found	False	[]		insomnia
lovastatin	True			Not found	False	[]		lupus-like syndrome
lovastatin	True			Not found	False	[]		peripheral nerve palsy
lovastatin	True			Not found	False	[]		lenticular opacities
lovastatin	True	True	1.394219	Not found	False	[]		regurgitation
lovastatin	True			Not found	False	[]		hepatocellular carcinoma
lovastatin	True			Not found	False	[]		hepatic cancer
lovastatin	True			Not found	False	[]		loss of libido
lovastatin	True			Not found	False	[]		immune-mediated necrotising myopathy
loxapine	True	True	1.537579	Found	False	[]	agranulocytosis	agranulocytosis
loxapine	True			Not found	False	[]		alopecia
loxapine	True	True	6.002542	Not found	False	[]		amenorrhoea
loxapine	True			Not found	False	[]		asthenia
loxapine	True	True	1.38243	Found	False	[]	bronchospasm	bronchospasm
loxapine	True	True	1.0213029999999998	Not found	False	[]		confusional state
loxapine	True			Not found	False	[]		feeling abnormal
loxapine	True	True	1.321922	Found	False	[]	constipation	constipation
loxapine	True			Not found	False	[]		cough
loxapine	True	True	1.528375	Not found	False	[]		dysphagia
loxapine	True			Not found	False	[]		dermatitis
loxapine	True			Not found	False	[]		dizziness
loxapine	True	True	1.179145	Found	False	[]	drowsiness	somnolence
loxapine	True			Not found	False	[]		dysgeusia
loxapine	True	True	1.862993	Not found	False	[]		dyskinesia
loxapine	True			Not found	False	[]		dyspnoea
loxapine	True	True	3.77568	Not found	False	[]		oedema
loxapine	True			Not found	False	[]		rash
loxapine	True			Not found	False	[]		fatigue
loxapine	True			Not found	False	[]		gastrointestinal disorder
loxapine	True			Not found	False	[]		glaucoma
loxapine	True			Not found	False	[]		gynaecomastia
loxapine	True			Not found	False	[]		headache
loxapine	True	True	2.436573	Not found	False	[]		hepatitis
loxapine	True			Not found	False	[]		hypersensitivity
loxapine	True	True	1.531786	Not found	False	[]		hypertension
loxapine	True			Not found	False	[]		hypotension
loxapine	True			Not found	False	[]		orthostatic hypotension
loxapine	True			Not found	False	[]		jaundice
loxapine	True	True	1.762356	Not found	False	[]		leukopenia
loxapine	True			Not found	False	[]		mediastinal disorder
loxapine	True	True	1.50594	Not found	False	[]		muscle rigidity
loxapine	True			Not found	False	[]		nasal congestion
loxapine	True			Not found	False	[]		nausea
loxapine	True	True	1.184702	Not found	False	[]		nervous system disorder
loxapine	True	True	2.6295200000000003	Not found	False	[]		neuroleptic malignant syndrome
loxapine	True			Not found	False	[]		sensory loss
loxapine	True			Not found	False	[]		hypoaesthesia
loxapine	True			Not found	False	[]		ileus paralytic
loxapine	True			Not found	False	[]		paraesthesia
loxapine	True			Not found	False	[]		pruritus
loxapine	True	True	1.981729	Not found	False	[]		psychotic disorder
loxapine	True	True	2.051326	Not found	False	[]		renal failure
loxapine	True			Not found	False	[]		seborrhoeic dermatitis
loxapine	True			Not found	False	[]		seizure
loxapine	True	True	1.4046	Not found	False	[]		salivary hypersecretion
loxapine	True			Not found	False	[]		muscle spasms
loxapine	True			Not found	False	[]		cerebrovascular accident
loxapine	True			Not found	False	[]		loss of consciousness
loxapine	True	True	3.360464	Not found	False	[]		shock
loxapine	True			Not found	False	[]		syncope
loxapine	True	True	1.552442	Found	False	[]	tachycardia	tachycardia
loxapine	True			Not found	False	[]		thrombocytopenia
loxapine	True			Not found	False	[]		tremor
loxapine	True			Not found	False	[]		angiopathy
loxapine	True			Not found	False	[]		vomiting
loxapine	True			Not found	False	[]		wheezing
loxapine	True			Not found	False	[]		dry mouth
loxapine	True	True	3.24233	Not found	False	[]		urinary retention
loxapine	True			Not found	False	[]		polydipsia
loxapine	True	True	3.409271	Not found	False	[]		akinesia
loxapine	True	True	3.864701	Not found	False	[]		hepatocellular injury
loxapine	True			Not found	False	[]		liver injury
loxapine	True			Not found	False	[]		menstruation irregular
loxapine	True			Not found	False	[]		muscle twitching
loxapine	True			Not found	False	[]		gait disturbance
loxapine	True			Not found	False	[]		chest discomfort
loxapine	True	True	1.787599	Found	False	[]	extrapyramidal symptoms	extrapyramidal disorder
loxapine	True	True	1.202118	Not found	False	[]		dysarthria
loxapine	True			Not found	False	[]		choreoathetosis
loxapine	True	True	1.323078	Not found	False	[]		respiratory depression
loxapine	True			Not found	False	[]		galactorrhoea
loxapine	True			Not found	False	[]		chest pain
loxapine	True			Not found	False	[]		throat tightness
loxapine	True			Not found	False	[]		protrusion tongue
loxapine	True			Not found	False	[]		dry eye
loxapine	True			Not found	False	[]		vision blurred
loxapine	True			Not found	False	[]		photosensitivity reaction
loxapine	True			Not found	False	[]		akathisia
loxapine	True			Not found	False	[]		hyperpyrexia
loxapine	True			Not found	False	[]		reduced facial expression
loxapine	True			Not found	False	[]		tardive dyskinesia
loxapine	True			Not found	False	[]		throat irritation
loxapine	True			Not found	False	[]		insomnia
loxapine	True			Not found	False	[]		oculogyric crisis
loxapine	True			Not found	False	[]		dystonia
mafenide	True			Not found	False	[]		acidosis
mafenide	True			Not found	False	[]		haemolytic anaemia
mafenide	True			Not found	False	[]		blister
mafenide	True			Not found	False	[]		dermatitis bullous
mafenide	True			Not found	False	[]		diarrhoea
mafenide	True			Not found	False	[]		disseminated intravascular coagulation
mafenide	True			Not found	False	[]		eosinophilia
mafenide	True			Found	False	[]	rash	rash
mafenide	True			Not found	False	[]		dermatitis
mafenide	True			Not found	False	[]		skin abrasion
mafenide	True			Not found	False	[]		haemorrhage
mafenide	True			Found	False	[]	hyperventilation	hyperventilation
mafenide	True			Found	False	[]	pain	pain
mafenide	True			Not found	False	[]		porphyrin metabolism disorder
mafenide	True			Found	False	[]	pruritus	pruritus
mafenide	True			Not found	False	[]		swelling
mafenide	True			Not found	False	[]		erythema
mafenide	True			Not found	False	[]		urticaria
mafenide	True			Not found	False	[]		burning sensation
mafenide	True			Not found	False	[]		pancytopenia
mafenide	True			Found	False	[]	metabolic acidosis	metabolic acidosis
mafenide	True			Found	False	[]	tachypnea	tachypnoea
mafenide	True			Not found	False	[]		face oedema
mafenide	True			Not found	False	[]		skin maceration
mafenide	True			Not found	False	[]		glucose-6-phosphate dehydrogenase deficiency
malathion	True	True	48.90506					chemical burn
malathion	True	True	2.056046					conjunctivitis
malathion	True	True	58.92039					burns second degree
malathion	True							sensitisation
maprotiline	True			Not found	False	[]		abdominal pain
maprotiline	True			Not found	False	[]		gastrointestinal pain
maprotiline	True			Not found	False	[]		lymphadenitis
maprotiline	True			Not found	False	[]		aggression
maprotiline	True			Found	False	['rare']	agranulocytosis	agranulocytosis
maprotiline	True			Not found	False	[]		alopecia
maprotiline	True	True	2.17947	Not found	False	[]		hypersensitivity pneumonitis
maprotiline	True			Not found	False	[]		arrhythmia
maprotiline	True			Not found	False	[]		asthenia
maprotiline	True	True	1.369072	Not found	False	[]		ataxia
maprotiline	True			Not found	False	[]		bone disorder
maprotiline	True			Not found	False	[]		breast disorder
maprotiline	True			Not found	False	[]		bronchospasm
maprotiline	True	True	3.77604	Not found	False	[]		bundle branch block
maprotiline	True			Not found	False	[]		infection
maprotiline	True	True	1.126544	Found	False	[]	confusion	confusional state
maprotiline	True	True	1.256857	Not found	False	[]		feeling abnormal
maprotiline	True			Found	False	[]	constipation	constipation
maprotiline	True			Not found	False	[]		disturbance in sexual arousal
maprotiline	True			Not found	False	[]		libido decreased
maprotiline	True	True	1.0269039999999998	Not found	False	[]		dysphagia
maprotiline	True	True	4.72248	Not found	False	[]		delirium
maprotiline	True			Not found	False	[]		delusion
maprotiline	True			Found	False	[]	dental caries	dental caries
maprotiline	True	True	8.58647	Not found	False	[]		depersonalisation/derealisation disorder
maprotiline	True			Not found	False	[]		dermatitis atopic
maprotiline	True			Not found	False	[]		diarrhoea
maprotiline	True			Found	False	[]	dizziness	dizziness
maprotiline	True	True	1.332429	Found	False	[]	drowsiness	somnolence
maprotiline	True			Not found	False	[]		osteoarthritis
maprotiline	True			Not found	False	[]		dysarthria
maprotiline	True			Not found	False	[]		dysgeusia
maprotiline	True			Not found	False	[]		dyskinesia
maprotiline	True	True	1.432296	Not found	False	[]		oedema
maprotiline	True			Not found	False	[]		endocrine disorder
maprotiline	True	True	1.7792480000000002	Not found	False	[]		eosinophilia
maprotiline	True			Not found	False	[]		toxic epidermal necrolysis
maprotiline	True	True	9.424323	Found	False	['rare']	erythema multiforme	erythema multiforme
maprotiline	True	True	1.079788	Found	False	['common']	rash	rash
maprotiline	True			Not found	False	[]		dermatitis
maprotiline	True			Not found	False	[]		eye disorder
maprotiline	True			Not found	False	[]		flushing
maprotiline	True	True	2.691662	Not found	False	[]		gastrointestinal disorder
maprotiline	True			Not found	False	[]		gynaecomastia
maprotiline	True	True	1.253865	Not found	False	[]		hallucination
maprotiline	True			Found	False	[]	headache	headache
maprotiline	True			Not found	False	[]		atrioventricular block
maprotiline	True			Not found	False	[]		cardiac disorder
maprotiline	True			Not found	False	[]		hepatitis
maprotiline	True			Not found	False	[]		hyperhidrosis
maprotiline	True			Found	False	[]	hypertension	hypertension
maprotiline	True			Not found	False	[]		breast enlargement
maprotiline	True			Not found	False	[]		hypotension
maprotiline	True	True	3.636195	Found	False	[]	orthostatic hypotension	orthostatic hypotension
maprotiline	True	True	4.279389999999999	Not found	False	[]		inappropriate antidiuretic hormone secretion
maprotiline	True			Not found	False	[]		jaundice
maprotiline	True			Found	False	['rare']	leukopenia	leukopenia
maprotiline	True			Not found	False	[]		mediastinal disorder
maprotiline	True	True	11.574085	Not found	False	[]		mydriasis
maprotiline	True			Not found	False	[]		myocardial infarction
maprotiline	True			Not found	False	[]		acute coronary syndrome
maprotiline	True			Not found	False	[]		myoclonus
maprotiline	True			Not found	False	[]		nasal congestion
maprotiline	True			Found	False	['rare']	nausea	nausea
maprotiline	True			Not found	False	[]		nervous system disorder
maprotiline	True			Not found	False	[]		nervousness
maprotiline	True			Not found	False	[]		tension
maprotiline	True			Not found	False	[]		nightmare
maprotiline	True	True	2.17947	Not found	False	[]		sensory loss
maprotiline	True			Not found	False	[]		hypoaesthesia
maprotiline	True			Not found	False	[]		palpitations
maprotiline	True	True	4.294259	Not found	False	[]		ileus paralytic
maprotiline	True			Not found	False	[]		paraesthesia
maprotiline	True			Not found	False	[]		neuropathy peripheral
maprotiline	True			Not found	False	[]		petechiae
maprotiline	True			Not found	False	[]		pruritus
maprotiline	True			Not found	False	[]		psychotic disorder
maprotiline	True			Not found	False	[]		vascular purpura
maprotiline	True			Not found	False	[]		purpura
maprotiline	True			Found	False	[]	seizures	seizure
maprotiline	True	True	3.074424	Not found	False	[]		salivary hypersecretion
maprotiline	True			Not found	False	[]		sleep disorder
maprotiline	True			Not found	False	[]		stevens-johnson syndrome
maprotiline	True			Not found	False	[]		stomatitis
maprotiline	True			Not found	False	[]		cerebrovascular accident
maprotiline	True	True	1.302167	Not found	False	[]		loss of consciousness
maprotiline	True			Not found	False	[]		shock
maprotiline	True			Not found	False	[]		syncope
maprotiline	True	True	1.249745	Found	False	[]	tachycardia	tachycardia
maprotiline	True			Found	False	[]	sinus tachycardia	sinus tachycardia
maprotiline	True			Not found	False	[]		thrombocytopenia
maprotiline	True	True	1.88528	Not found	False	[]		tinnitus
maprotiline	True			Not found	False	[]		torsade de pointes
maprotiline	True	True	1.118699	Found	False	[]	tremor	tremor
maprotiline	True			Not found	False	[]		pollakiuria
maprotiline	True	True	2.17947	Not found	False	[]		micturition disorder
maprotiline	True			Not found	False	[]		urethral disorder
maprotiline	True			Not found	False	[]		urinary tract disorder
maprotiline	True	True	1.028523	Found	False	['common']	urticaria	urticaria
maprotiline	True			Not found	False	[]		angiopathy
maprotiline	True			Not found	False	[]		ventricular fibrillation
maprotiline	True	True	2.434333	Not found	False	[]		ventricular tachycardia
maprotiline	True			Found	False	['rare']	vomiting	vomiting
maprotiline	True	True	1.037266	Found	False	[]	dry mouth	dry mouth
maprotiline	True	True	1.3021969999999998	Found	False	[]	urinary retention	urinary retention
maprotiline	True			Found	False	[]	agitation	agitation
maprotiline	True	True	2.056561	Not found	False	[]		depressive symptom
maprotiline	True	True	1.3021969999999998	Not found	False	[]		pancytopenia
maprotiline	True			Not found	False	[]		muscular weakness
maprotiline	True			Not found	False	[]		malnutrition
maprotiline	True			Found	False	[]	photosensitivity	photosensitivity reaction
maprotiline	True			Not found	False	[]		skin disorder
maprotiline	True	True	3.027866	Not found	False	[]		interstitial lung disease
maprotiline	True			Not found	False	[]		dyspepsia
maprotiline	True			Found	False	[]	increased appetite	increased appetite
maprotiline	True	True	2.837241	Not found	False	[]		disorientation
maprotiline	True	True	3.77604	Not found	False	[]		derealisation
maprotiline	True	True	1.580588	Not found	False	[]		memory impairment
maprotiline	True	True	1.554949	Found	False	[]	extrapyramidal symptoms	extrapyramidal disorder
maprotiline	True			Not found	False	[]		tongue discolouration
maprotiline	True	True	1.38283	Not found	False	[]		galactorrhoea
maprotiline	True	True	2.5180160000000003	Found	False	[]	hypomania	hypomania
maprotiline	True			Found	False	[]	impotence	erectile dysfunction
maprotiline	True			Not found	False	[]		cutaneous vasculitis
maprotiline	True	True	4.13509	Not found	False	[]		conduction disorder
maprotiline	True			Not found	False	[]		hepatobiliary disease
maprotiline	True			Found	False	[]	mania	mania
maprotiline	True			Not found	False	[]		vision blurred
maprotiline	True	True	1.366971	Not found	False	[]		depressed mood
maprotiline	True	True	1.04461	Not found	False	[]		akathisia
maprotiline	True	True	3.77604	Not found	False	[]		hyperkinesia
maprotiline	True			Not found	False	[]		coordination abnormal
maprotiline	True			Not found	False	[]		hot flush
maprotiline	True			Not found	False	[]		menopausal symptoms
maprotiline	True			Not found	False	[]		infestation
maprotiline	True			Not found	False	[]		libido disorder
maprotiline	True			Found	False	['common']	insomnia	insomnia
maprotiline	True			Not found	False	[]		testicular swelling
mebendazole	True			Not found	False	[]		gastrointestinal pain
mebendazole	True	True	1.76398	Found	False	[]	abdominal pain	abdominal pain
mebendazole	True	True	6.142563	Found	False	['rare']	agranulocytosis	agranulocytosis
mebendazole	True	True	9.185398	Not found	False	[]		angioedema
mebendazole	True			Not found	False	[]		rash
mebendazole	True			Not found	False	[]		dermatitis
mebendazole	True			Not found	False	[]		hepatitis
mebendazole	True	True	1.516037	Not found	False	[]		hypersensitivity
mebendazole	True			Not found	False	[]		neutropenia
mebendazole	True	True	2.414114	Not found	False	[]		seizure
mebendazole	True	True	1.885279	Not found	False	[]		urticaria
mebendazole	True			Not found	False	[]		menorrhagia
mebeverine	True			Not found	False	[]		anaphylactic shock
mebeverine	True	True	1.490726	Not found	False	[]		angioedema
mebeverine	True			Not found	False	[]		decreased appetite
mebeverine	True	True	1.004555	Found	False	[]	dizziness	dizziness
mebeverine	True			Found	False	[]	heartburn	dyspepsia
mebeverine	True			Not found	False	[]		rash
mebeverine	True			Not found	False	[]		dermatitis
mebeverine	True			Found	False	[]	headache	headache
mebeverine	True			Found	False	[]	allergic reaction	hypersensitivity
mebeverine	True			Found	False	[]	immune system disorder	immune system disorder
mebeverine	True	True	8.58618	Found	False	[]	hives	urticaria
mebeverine	True			Found	False	[]	general malaise	malaise
mebeverine	True	True	2.667503	Not found	False	[]		discomfort
mebeverine	True			Not found	False	[]		feeling abnormal
mebeverine	True			Not found	False	[]		ill-defined disorder
mebeverine	True			Not found	False	[]		face oedema
mebeverine	True			Found	False	[]	insomnia	insomnia
mecamylamine	True							decreased appetite
mecamylamine	True							asthenia
mecamylamine	True							chorea
mecamylamine	True							constipation
mecamylamine	True							disturbance in sexual arousal
mecamylamine	True							libido decreased
mecamylamine	True	True	9.096304					fatigue
mecamylamine	True							fibrosis
mecamylamine	True							glossitis
mecamylamine	True							orthostatic hypotension
mecamylamine	True							mydriasis
mecamylamine	True							nausea
mecamylamine	True							paraesthesia
mecamylamine	True							pulmonary oedema
mecamylamine	True							seizure
mecamylamine	True	True	5.860444					dizziness
mecamylamine	True							loss of consciousness
mecamylamine	True							shock
mecamylamine	True							syncope
mecamylamine	True							tremor
mecamylamine	True							vomiting
mecamylamine	True							urinary retention
mecamylamine	True							dizziness postural
mecamylamine	True							erectile dysfunction
mecamylamine	True							vision blurred
mecamylamine	True							ileus
nitrogen	True							agranulocytosis
nitrogen	True							alopecia
nitrogen	True							amenorrhoea
nitrogen	True							anaphylactic shock
nitrogen	True							haemolytic anaemia
nitrogen	True							decreased appetite
nitrogen	True							azoospermia
nitrogen	True							blister
nitrogen	True							dermatitis bullous
nitrogen	True							infection
nitrogen	True							depression
nitrogen	True							dermatitis
nitrogen	True							diarrhoea
nitrogen	True							erythema multiforme
nitrogen	True							rash
nitrogen	True							eye injury
nitrogen	True							haemorrhage
nitrogen	True							herpes zoster
nitrogen	True							hypersensitivity
nitrogen	True							jaundice
nitrogen	True							leukopenia
nitrogen	True							lymphopenia
nitrogen	True							mediastinum neoplasm
nitrogen	True							nausea
nitrogen	True							oligomenorrhoea
nitrogen	True	True	3.77718					oliguria
nitrogen	True							pancytopenia
nitrogen	True							petechiae
nitrogen	True							pruritus
nitrogen	True							skin ulcer
nitrogen	True							superior vena cava syndrome
nitrogen	True							thrombocytopenia
nitrogen	True							thrombophlebitis
nitrogen	True							thrombosis
nitrogen	True							tinnitus
nitrogen	True							vertigo
nitrogen	True							vomiting
nitrogen	True							skin bacterial infection
nitrogen	True							skin hyperpigmentation
nitrogen	True							skin disorder
nitrogen	True							menstruation delayed
nitrogen	True							azotaemia
nitrogen	True							aplasia
nitrogen	True							skin cancer
monamine	True			Found	False	['common']	drowsiness	somnolence
monamine	True			Found	False	['common']	tiredness	fatigue
monamine	True			Not found	False	[]		asthenia
monamine	True			Not found	False	[]		headache
monamine	True			Found	False	['common']	dry mouth	dry mouth
monamine	True			Not found	False	[]		anaphylactic shock
monamine	True			Not found	False	[]		anaphylactoid reaction
monamine	True			Not found	False	[]		vision blurred
meclofenamate	True			Not found	False	[]		gastrointestinal pain
meclofenamate	True			Not found	False	[]		abdominal pain
meclofenamate	True			Not found	False	[]		agranulocytosis
meclofenamate	True			Not found	False	[]		alopecia
meclofenamate	True			Not found	False	[]		haemolytic anaemia
meclofenamate	True			Not found	False	[]		decreased appetite
meclofenamate	True			Not found	False	[]		colitis
meclofenamate	True			Not found	False	[]		conjunctivitis
meclofenamate	True	True	2.071859	Not found	False	[]		constipation
meclofenamate	True			Not found	False	[]		dermatitis exfoliative
meclofenamate	True			Not found	False	[]		diarrhoea
meclofenamate	True			Not found	False	[]		oedema
meclofenamate	True			Not found	False	[]		eosinophilia
meclofenamate	True			Not found	False	[]		erythema multiforme
meclofenamate	True			Not found	False	[]		erythema nodosum
meclofenamate	True	True	1.086376	Not found	False	[]		fatigue
meclofenamate	True			Not found	False	[]		asthenia
meclofenamate	True	True	3.78599	Not found	False	[]		gastrointestinal disorder
meclofenamate	True			Not found	False	[]		haemorrhage
meclofenamate	True			Not found	False	[]		iritis
meclofenamate	True			Not found	False	[]		jaundice cholestatic
meclofenamate	True			Not found	False	[]		leukopenia
meclofenamate	True	True	1.222131	Not found	False	[]		nausea
meclofenamate	True			Not found	False	[]		neutropenia
meclofenamate	True			Not found	False	[]		nocturia
meclofenamate	True	True	3.179141	Not found	False	[]		palpitations
meclofenamate	True			Not found	False	[]		ileus paralytic
meclofenamate	True	True	2.096356	Not found	False	[]		paraesthesia
meclofenamate	True			Not found	False	[]		pruritus
meclofenamate	True			Not found	False	[]		renal failure
meclofenamate	True			Not found	False	[]		serum sickness
meclofenamate	True			Not found	False	[]		stevens-johnson syndrome
meclofenamate	True	True	3.78599	Not found	False	[]		stomatitis
meclofenamate	True			Not found	False	[]		tinnitus
meclofenamate	True			Not found	False	[]		ulcer
meclofenamate	True			Not found	False	[]		urticaria
meclofenamate	True			Not found	False	[]		vomiting
meclofenamate	True	True	2.071859	Not found	False	[]		malaise
meclofenamate	True	True	8.59508	Not found	False	[]		discomfort
meclofenamate	True			Not found	False	[]		feeling abnormal
meclofenamate	True			Not found	False	[]		ill-defined disorder
meclofenamate	True			Not found	False	[]		visual acuity reduced
meclofenamate	True			Not found	False	[]		vision blurred
meclofenamate	True			Not found	False	[]		systemic lupus erythematosus
meclofenamate	True			Not found	False	[]		macular fibrosis
meclofenamate	True			Not found	False	[]		thrombocytopenic purpura
meclofenamate	True	True	6.041789	Not found	False	[]		insomnia
meclofenamate	True			Not found	False	[]		blindness
medroxyprogesterone	True							abdominal distension
medroxyprogesterone	True							gastrointestinal pain
medroxyprogesterone	True							abdominal pain
medroxyprogesterone	True							congenital anomaly
medroxyprogesterone	True							developmental delay
medroxyprogesterone	True	True	2.224648					abortion spontaneous
medroxyprogesterone	True	True	1.82448					abortion missed
medroxyprogesterone	True							abscess
medroxyprogesterone	True							pancreatitis acute
medroxyprogesterone	True							alopecia
medroxyprogesterone	True							amnesia
medroxyprogesterone	True							anaphylactic shock
medroxyprogesterone	True							anaemia
medroxyprogesterone	True							haemolytic anaemia
medroxyprogesterone	True	True	1.367576					anencephaly
medroxyprogesterone	True							angioedema
medroxyprogesterone	True							decreased appetite
medroxyprogesterone	True							anosmia
medroxyprogesterone	True							anxiety
medroxyprogesterone	True							arthralgia
medroxyprogesterone	True							musculoskeletal discomfort
medroxyprogesterone	True							asthenia
medroxyprogesterone	True							asthma
medroxyprogesterone	True							ataxia
medroxyprogesterone	True							back pain
medroxyprogesterone	True							mental disorder
medroxyprogesterone	True							coagulopathy
medroxyprogesterone	True							bone disorder
medroxyprogesterone	True							breast disorder
medroxyprogesterone	True							breast swelling
medroxyprogesterone	True							bronchospasm
medroxyprogesterone	True							bronchitis
medroxyprogesterone	True							cachexia
medroxyprogesterone	True							vulvovaginal candidiasis
medroxyprogesterone	True							vulvovaginal mycotic infection
medroxyprogesterone	True							squamous cell carcinoma
medroxyprogesterone	True							transient ischaemic attack
medroxyprogesterone	True	True	2.4052450000000003					cervical dysplasia
medroxyprogesterone	True							uterine cervical erosion
medroxyprogesterone	True							chest pain
medroxyprogesterone	True							cholangitis
medroxyprogesterone	True							cholelithiasis
medroxyprogesterone	True							cleft palate
medroxyprogesterone	True							infection
medroxyprogesterone	True							confusional state
medroxyprogesterone	True							feeling abnormal
medroxyprogesterone	True							connective tissue disorder
medroxyprogesterone	True							constipation
medroxyprogesterone	True							coronary artery thrombosis
medroxyprogesterone	True							cushing's syndrome
medroxyprogesterone	True							cystitis noninfective
medroxyprogesterone	True							cystitis
medroxyprogesterone	True							bladder pain
medroxyprogesterone	True							cyst
medroxyprogesterone	True	True	3.163364					disturbance in sexual arousal
medroxyprogesterone	True	True	1.097038					libido decreased
medroxyprogesterone	True							dysphagia
medroxyprogesterone	True							depression
medroxyprogesterone	True							scleroderma
medroxyprogesterone	True							diabetes mellitus
medroxyprogesterone	True							cataract diabetic
medroxyprogesterone	True							diarrhoea
medroxyprogesterone	True							dizziness
medroxyprogesterone	True							trisomy 21
medroxyprogesterone	True							somnolence
medroxyprogesterone	True							osteoarthritis
medroxyprogesterone	True							dysarthria
medroxyprogesterone	True							dysgeusia
medroxyprogesterone	True							dyspnoea
medroxyprogesterone	True							dysuria
medroxyprogesterone	True							eating disorder
medroxyprogesterone	True							oedema
medroxyprogesterone	True							embolism
medroxyprogesterone	True							endocrine disorder
medroxyprogesterone	True							epistaxis
medroxyprogesterone	True							erythema multiforme
medroxyprogesterone	True							erythema nodosum
medroxyprogesterone	True							oesophageal atresia
medroxyprogesterone	True							rash
medroxyprogesterone	True							dermatitis
medroxyprogesterone	True							eye disorder
medroxyprogesterone	True							facial paralysis
medroxyprogesterone	True							fatigue
medroxyprogesterone	True							microsomia
medroxyprogesterone	True	True	1.421991					fibrocystic breast disease
medroxyprogesterone	True							gallbladder disorder
medroxyprogesterone	True							gastrointestinal disorder
medroxyprogesterone	True							glycosuria
medroxyprogesterone	True							headache
medroxyprogesterone	True							heart disease congenital
medroxyprogesterone	True							cardiac failure congestive
medroxyprogesterone	True							dyspepsia
medroxyprogesterone	True							blood disorder
medroxyprogesterone	True							haemorrhage
medroxyprogesterone	True	True	4.292922					haemorrhagic disorder
medroxyprogesterone	True							hepatitis
medroxyprogesterone	True							hepatomegaly
medroxyprogesterone	True							congenital megacolon
medroxyprogesterone	True	True	1.174104					hirsutism
medroxyprogesterone	True							dysphonia
medroxyprogesterone	True							hodgkin's disease lymphocyte predominance type stage unspecified
medroxyprogesterone	True							hodgkin's disease lymphocyte depletion type stage unspecified
medroxyprogesterone	True							hodgkin's disease
medroxyprogesterone	True							polyhydramnios
medroxyprogesterone	True							hydrocephalus
medroxyprogesterone	True	True	8.5858					hydrops foetalis
medroxyprogesterone	True							hypercalcaemia
medroxyprogesterone	True							hyperglycaemia
medroxyprogesterone	True							hyperkalaemia
medroxyprogesterone	True							hypernatraemia
medroxyprogesterone	True							hyperplasia
medroxyprogesterone	True							hypersensitivity
medroxyprogesterone	True							hyperthyroidism
medroxyprogesterone	True							salivary gland enlargement
medroxyprogesterone	True							hypoglycaemia
medroxyprogesterone	True							hypokalaemia
medroxyprogesterone	True							hypopituitarism
medroxyprogesterone	True							hypotension
medroxyprogesterone	True							orthostatic hypotension
medroxyprogesterone	True							hypothyroidism
medroxyprogesterone	True							immune system disorder
medroxyprogesterone	True							libido increased
medroxyprogesterone	True							infarction
medroxyprogesterone	True							influenza
medroxyprogesterone	True							irritability
medroxyprogesterone	True							jaundice
medroxyprogesterone	True							jaundice cholestatic
medroxyprogesterone	True							renal neoplasm
medroxyprogesterone	True							laryngeal oedema
medroxyprogesterone	True							laryngospasm
medroxyprogesterone	True							muscle spasms
medroxyprogesterone	True							pain in extremity
medroxyprogesterone	True							leukocytosis
medroxyprogesterone	True							vaginal discharge
medroxyprogesterone	True	True	1.237015					breast mass
medroxyprogesterone	True							breast pain
medroxyprogesterone	True							mediastinal disorder
medroxyprogesterone	True							malignant melanoma
medroxyprogesterone	True							chloasma
medroxyprogesterone	True							meningioma
medroxyprogesterone	True	True	2.529875					premature menopause
medroxyprogesterone	True	True	3.0652134					menorrhagia
medroxyprogesterone	True	True	1.5084827					metrorrhagia
medroxyprogesterone	True							microcephaly
medroxyprogesterone	True							musculoskeletal pain
medroxyprogesterone	True							myoclonus
medroxyprogesterone	True							nasopharyngitis
medroxyprogesterone	True							nausea
medroxyprogesterone	True							necrosis
medroxyprogesterone	True							neoplasm
medroxyprogesterone	True							tubulointerstitial nephritis
medroxyprogesterone	True							nephrotic syndrome
medroxyprogesterone	True							nervous system disorder
medroxyprogesterone	True							nervousness
medroxyprogesterone	True							tension
medroxyprogesterone	True							neuritis
medroxyprogesterone	True							neuropathy peripheral
medroxyprogesterone	True							neurofibroma
medroxyprogesterone	True							iiird nerve paralysis
medroxyprogesterone	True	True	2.537796					oligomenorrhoea
medroxyprogesterone	True							optic neuritis
medroxyprogesterone	True							osteonecrosis
medroxyprogesterone	True	True	1.7167341					osteoporosis
medroxyprogesterone	True							ovarian cyst
medroxyprogesterone	True							palpitations
medroxyprogesterone	True							papilloedema
medroxyprogesterone	True							paraesthesia
medroxyprogesterone	True							pericarditis
medroxyprogesterone	True							pharyngitis
medroxyprogesterone	True							polyp
medroxyprogesterone	True	True	2.804979					ectopic pregnancy
medroxyprogesterone	True	True	2.385376					premenstrual syndrome
medroxyprogesterone	True							proteinuria
medroxyprogesterone	True							pruritus
medroxyprogesterone	True							vulvovaginal pruritus
medroxyprogesterone	True							idiopathic intracranial hypertension
medroxyprogesterone	True							pulmonary embolism
medroxyprogesterone	True							henoch-schonlein purpura
medroxyprogesterone	True							thrombotic thrombocytopenic purpura
medroxyprogesterone	True							renal infarct
medroxyprogesterone	True							acute respiratory distress syndrome
medroxyprogesterone	True							retinal vein occlusion
medroxyprogesterone	True	True	4.292922					salpingitis
medroxyprogesterone	True							seizure
medroxyprogesterone	True							sinusitis
medroxyprogesterone	True							skin disorder
medroxyprogesterone	True							speech disorder
medroxyprogesterone	True							splenic infarction
medroxyprogesterone	True							sudden infant death syndrome
medroxyprogesterone	True							hyperhidrosis
medroxyprogesterone	True							swelling
medroxyprogesterone	True							loss of consciousness
medroxyprogesterone	True							shock
medroxyprogesterone	True							syncope
medroxyprogesterone	True							tachycardia
medroxyprogesterone	True							supraventricular tachycardia
medroxyprogesterone	True							thrombocytopenia
medroxyprogesterone	True	True	2.4642820000000003					embolism venous
medroxyprogesterone	True							thrombosis
medroxyprogesterone	True							thyroiditis
medroxyprogesterone	True							tinnitus
medroxyprogesterone	True	True	1.38198					tracheo-oesophageal fistula
medroxyprogesterone	True							tremor
medroxyprogesterone	True							turner's syndrome
medroxyprogesterone	True							ulcer
medroxyprogesterone	True							attention deficit/hyperactivity disorder
medroxyprogesterone	True							erythema
medroxyprogesterone	True							upper respiratory tract infection
medroxyprogesterone	True							pollakiuria
medroxyprogesterone	True							urinary tract infection
medroxyprogesterone	True							urethral disorder
medroxyprogesterone	True							urinary tract disorder
medroxyprogesterone	True							urticaria
medroxyprogesterone	True							uterine disorder
medroxyprogesterone	True	True	1.364499					uterine leiomyoma
medroxyprogesterone	True							vaginal infection
medroxyprogesterone	True							vulvovaginal inflammation
medroxyprogesterone	True							varicose vein
medroxyprogesterone	True							venous thrombosis
medroxyprogesterone	True							vertigo
medroxyprogesterone	True							visual impairment
medroxyprogesterone	True							vomiting
medroxyprogesterone	True							dry mouth
medroxyprogesterone	True							spina bifida
medroxyprogesterone	True							urinary retention
medroxyprogesterone	True							bacterial vulvovaginitis
medroxyprogesterone	True							chills
medroxyprogesterone	True							skin odour abnormal
medroxyprogesterone	True							hepatic failure
medroxyprogesterone	True							agitation
medroxyprogesterone	True							mood swings
medroxyprogesterone	True							affect lability
medroxyprogesterone	True							oedema peripheral
medroxyprogesterone	True							acute leukaemia
medroxyprogesterone	True							hepatic function abnormal
medroxyprogesterone	True	True	1.6480439999999998					breast discharge
medroxyprogesterone	True							mouth ulceration
medroxyprogesterone	True							stomatitis
medroxyprogesterone	True							deep vein thrombosis
medroxyprogesterone	True	True	4.320607					injection site atrophy
medroxyprogesterone	True	True	2.8541615					injection site reaction
medroxyprogesterone	True							muscular weakness
medroxyprogesterone	True							injection site pain
medroxyprogesterone	True							dry skin
medroxyprogesterone	True							arterial thrombosis
medroxyprogesterone	True							cerebral venous thrombosis
medroxyprogesterone	True							joint swelling
medroxyprogesterone	True							polydactyly
medroxyprogesterone	True							optic ischaemic neuropathy
medroxyprogesterone	True							vaginal dysplasia
medroxyprogesterone	True	True	1.15767					menstruation irregular
medroxyprogesterone	True							malnutrition
medroxyprogesterone	True							porphyria acute
medroxyprogesterone	True	True	1.102695					fibroadenoma of breast
medroxyprogesterone	True							malaise
medroxyprogesterone	True							discomfort
medroxyprogesterone	True							ill-defined disorder
medroxyprogesterone	True							myalgia
medroxyprogesterone	True							increased appetite
medroxyprogesterone	True							abdominal discomfort
medroxyprogesterone	True							abdominal pain lower
medroxyprogesterone	True	True	1.423668					menometrorrhagia
medroxyprogesterone	True							anorgasmia
medroxyprogesterone	True							euphoric mood
medroxyprogesterone	True	True	2.380348					galactorrhoea
medroxyprogesterone	True							congenital diaphragmatic hernia
medroxyprogesterone	True							skull malformation
medroxyprogesterone	True							purpura
medroxyprogesterone	True	True	2.816971					sickle cell anaemia with crisis
medroxyprogesterone	True							limb deformity
medroxyprogesterone	True							vaginal cyst
medroxyprogesterone	True							intestinal infarction
medroxyprogesterone	True							parkinsonism
medroxyprogesterone	True							sepsis
medroxyprogesterone	True							breast tenderness
medroxyprogesterone	True							vulval abscess
medroxyprogesterone	True	True	1.38198					ear malformation
medroxyprogesterone	True							anembryonic gestation
medroxyprogesterone	True							rectal haemorrhage
medroxyprogesterone	True							hepatobiliary disease
medroxyprogesterone	True							fluid retention
medroxyprogesterone	True	True	2.266542					uterine cyst
medroxyprogesterone	True	True	2.456298					haemorrhage in pregnancy
medroxyprogesterone	True							macular oedema
medroxyprogesterone	True							acute psychosis
medroxyprogesterone	True	True	2.236553					cervix carcinoma
medroxyprogesterone	True							anaphylactoid reaction
medroxyprogesterone	True							benign breast neoplasm
medroxyprogesterone	True							nephrolithiasis
medroxyprogesterone	True							hyperpyrexia
medroxyprogesterone	True							bradycardia
medroxyprogesterone	True							rash generalised
medroxyprogesterone	True	True	4.732814					osteoporotic fracture
medroxyprogesterone	True							paralysis
medroxyprogesterone	True							face oedema
medroxyprogesterone	True							benign hydatidiform mole
medroxyprogesterone	True							adrenal disorder
medroxyprogesterone	True							balance disorder
medroxyprogesterone	True							mass
medroxyprogesterone	True							stillbirth
medroxyprogesterone	True	True	1.1353799999999998					acne
medroxyprogesterone	True							infestation
medroxyprogesterone	True							oestrogen deficiency
medroxyprogesterone	True							oropharyngeal swelling
medroxyprogesterone	True							oral mucosal blistering
medroxyprogesterone	True							genital haemorrhage
medroxyprogesterone	True							porphyrin metabolism disorder
medroxyprogesterone	True							vaginal mucosal blistering
medroxyprogesterone	True							cerebral ischaemia
medroxyprogesterone	True							insomnia
medroxyprogesterone	True							ocular discomfort
medroxyprogesterone	True							dysphemia
medroxyprogesterone	True	True	3.1596718					ovarian cancer
medroxyprogesterone	True							flatulence
medroxyprogesterone	True							talipes
medroxyprogesterone	True	True	2.17865					single umbilical artery
medroxyprogesterone	True							psychotic disorder
medroxyprogesterone	True							paranoia
medroxyprogesterone	True							thirst
medroxyprogesterone	True							cerebral haemorrhage
medrysone	True							hyperadrenocorticism
medrysone	True							conjunctivitis
medrysone	True							ulcerative keratitis
medrysone	True							eye infection
medrysone	True							glaucoma
medrysone	True							hypersensitivity
medrysone	True							keratitis
medrysone	True							mydriasis
medrysone	True							iridocyclitis
medrysone	True							viral infection
medrysone	True							impaired healing
medrysone	True							nerve injury
medrysone	True							eye irritation
medrysone	True							vision blurred
medrysone	True							sensation of foreign body
medrysone	True							visual impairment
medrysone	True							pain
medrysone	True							cataract subcapsular
medrysone	True							conjunctival hyperaemia
mefenamic	True							gastrointestinal pain
mefenamic	True							abdominal pain
mefenamic	True							agranulocytosis
mefenamic	True							alopecia
mefenamic	True							anaphylactic shock
mefenamic	True							anaemia
mefenamic	True							aplastic anaemia
mefenamic	True							haemolytic anaemia
mefenamic	True							autoimmune haemolytic anaemia
mefenamic	True							angioedema
mefenamic	True							decreased appetite
mefenamic	True							anxiety
mefenamic	True							arrhythmia
mefenamic	True							asthenia
mefenamic	True							asthma
mefenamic	True							mental disorder
mefenamic	True							colitis
mefenamic	True							coma
mefenamic	True							infection
mefenamic	True							confusional state
mefenamic	True							feeling abnormal
mefenamic	True							conjunctivitis
mefenamic	True							constipation
mefenamic	True							cystitis noninfective
mefenamic	True							cystitis
mefenamic	True							bladder pain
mefenamic	True							dermatitis exfoliative
mefenamic	True							diarrhoea
mefenamic	True							dizziness
mefenamic	True							somnolence
mefenamic	True							dyspepsia
mefenamic	True							dyspnoea
mefenamic	True							dysuria
mefenamic	True							ear disorder
mefenamic	True							ear pain
mefenamic	True							ecchymosis
mefenamic	True							oedema
mefenamic	True							enterocolitis
mefenamic	True							eosinophilia
mefenamic	True							toxic epidermal necrolysis
mefenamic	True							eructation
mefenamic	True							erythema multiforme
mefenamic	True							oesophagitis
mefenamic	True							rash
mefenamic	True							dermatitis
mefenamic	True							flatulence
mefenamic	True							gastritis
mefenamic	True							gastrointestinal disorder
mefenamic	True							gastrointestinal haemorrhage
mefenamic	True							glomerulonephritis
mefenamic	True							glossitis
mefenamic	True							hallucination
mefenamic	True							headache
mefenamic	True							cardiac failure congestive
mefenamic	True							haematemesis
mefenamic	True							haematuria
mefenamic	True							haemorrhage
mefenamic	True							hepatitis
mefenamic	True							hepatorenal syndrome
mefenamic	True							hyperglycaemia
mefenamic	True							hypertension
mefenamic	True							hyponatraemia
mefenamic	True							hypotension
mefenamic	True							jaundice
mefenamic	True							jaundice cholestatic
mefenamic	True							renal papillary necrosis
mefenamic	True							leukopenia
mefenamic	True							melaena
mefenamic	True							meningitis
mefenamic	True							meningitis aseptic
mefenamic	True							myocardial infarction
mefenamic	True							acute coronary syndrome
mefenamic	True							nausea
mefenamic	True							tubulointerstitial nephritis
mefenamic	True							nephrotic syndrome
mefenamic	True							nervousness
mefenamic	True							tension
mefenamic	True							oliguria
mefenamic	True							palpitations
mefenamic	True							pancreatitis
mefenamic	True							pancytopenia
mefenamic	True							paraesthesia
mefenamic	True							peptic ulcer
mefenamic	True							pneumonia
mefenamic	True							polyuria
mefenamic	True							proteinuria
mefenamic	True							pruritus
mefenamic	True							vascular purpura
mefenamic	True							purpura
mefenamic	True							renal failure
mefenamic	True							seizure
mefenamic	True							steatorrhoea
mefenamic	True							stevens-johnson syndrome
mefenamic	True							stomatitis
mefenamic	True							loss of consciousness
mefenamic	True							shock
mefenamic	True							syncope
mefenamic	True							tachycardia
mefenamic	True							thrombocytopenia
mefenamic	True							tinnitus
mefenamic	True							tremor
mefenamic	True							ulcer
mefenamic	True							urethral disorder
mefenamic	True							urinary tract disorder
mefenamic	True							urticaria
mefenamic	True							vasculitis
mefenamic	True							vertigo
mefenamic	True							vomiting
mefenamic	True							dry mouth
mefenamic	True							hepatic failure
mefenamic	True							gastrointestinal perforation
mefenamic	True							renal impairment
mefenamic	True							skin disorder
mefenamic	True							malaise
mefenamic	True							discomfort
mefenamic	True							ill-defined disorder
mefenamic	True							respiratory depression
mefenamic	True							eye irritation
mefenamic	True							sepsis
mefenamic	True							rectal haemorrhage
mefenamic	True							fluid retention
mefenamic	True							glucose tolerance impaired
mefenamic	True							anaphylactoid reaction
mefenamic	True							vision blurred
mefenamic	True							photosensitivity reaction
mefenamic	True							lymphadenopathy
mefenamic	True							insomnia
mefenamic	True							platelet aggregation inhibition
mefenamic	True							epidermal necrosis
mefenamic	True							hypoacusis
mefenamic	True							deafness
mefenamic	True							gastrointestinal inflammation
mefloquine	True			Not found	False	[]		gastrointestinal pain
mefloquine	True			Not found	False	[]		abdominal pain
mefloquine	True	True	6.575543	Not found	False	[]		aggression
mefloquine	True			Not found	False	[]		agranulocytosis
mefloquine	True			Not found	False	[]		alopecia
mefloquine	True			Not found	False	[]		anaphylactic shock
mefloquine	True	True	1.5070270000000003	Not found	False	[]		aplastic anaemia
mefloquine	True	True	9.9930995	Found	False	['rare']	anxiety	anxiety
mefloquine	True	True	39.209733	Not found	False	[]		anxiety disorder
mefloquine	True	True	1.121669	Not found	False	[]		arthralgia
mefloquine	True	True	1.138868	Not found	False	[]		musculoskeletal discomfort
mefloquine	True	True	1.483988	Not found	False	[]		asthenia
mefloquine	True	True	6.50768	Not found	False	[]		ataxia
mefloquine	True	True	6.021542999999999	Not found	False	[]		atrioventricular block
mefloquine	True	True	14.507333	Not found	False	[]		mental disorder
mefloquine	True			Not found	False	[]		blister
mefloquine	True			Not found	False	[]		dermatitis bullous
mefloquine	True			Not found	False	[]		cardiovascular disorder
mefloquine	True			Not found	False	[]		chest pain
mefloquine	True			Not found	False	[]		coma
mefloquine	True	True	3.891816	Not found	False	[]		confusional state
mefloquine	True	True	2.631004	Not found	False	[]		feeling abnormal
mefloquine	True			Not found	False	[]		connective tissue disorder
mefloquine	True	True	8.58596	Found	False	['common']	diarrhea	diarrhoea
mefloquine	True	True	3.6004882	Found	False	[]	dizziness	dizziness
mefloquine	True	True	4.374251	Not found	False	[]		dyspepsia
mefloquine	True			Not found	False	[]		dyspnoea
mefloquine	True			Not found	False	[]		oedema
mefloquine	True	True	6.818859	Not found	False	[]		emotional disorder
mefloquine	True	True	1.883817	Found	False	[]	epilepsy	epilepsy
mefloquine	True			Not found	False	[]		erythema multiforme
mefloquine	True	True	1.38218	Found	False	['common']	rash	rash
mefloquine	True	True	1.4407900000000002	Not found	False	[]		dermatitis
mefloquine	True			Not found	False	[]		eye disorder
mefloquine	True	True	1.8636231	Not found	False	[]		fatigue
mefloquine	True			Not found	False	[]		flushing
mefloquine	True			Not found	False	[]		gastrointestinal disorder
mefloquine	True	True	10.934501	Found	False	['rare']	hallucinations	hallucination
mefloquine	True	True	2.9470594	Found	False	[]	headache	headache
mefloquine	True			Not found	False	[]		cardiac disorder
mefloquine	True			Not found	False	[]		haemolysis
mefloquine	True	True	1.872566	Not found	False	[]		hyperhidrosis
mefloquine	True			Not found	False	[]		hypersensitivity
mefloquine	True			Not found	False	[]		hypertension
mefloquine	True			Not found	False	[]		hypotension
mefloquine	True	True	2.8555650000000004	Not found	False	[]		irritability
mefloquine	True	True	1.855307	Not found	False	[]		leukocytosis
mefloquine	True			Not found	False	[]		leukopenia
mefloquine	True	True	1.367923	Not found	False	[]		hepatocellular injury
mefloquine	True			Not found	False	[]		liver disorder
mefloquine	True			Not found	False	[]		foetor hepaticus
mefloquine	True			Not found	False	[]		mediastinal disorder
mefloquine	True			Not found	False	[]		muscle spasms
mefloquine	True			Not found	False	[]		musculoskeletal disorder
mefloquine	True	True	4.4720881	Not found	False	[]		nausea
mefloquine	True	True	8.390691	Not found	False	[]		nervous system disorder
mefloquine	True			Not found	False	[]		optic nerve disorder
mefloquine	True	True	3.339349	Not found	False	[]		palpitations
mefloquine	True	True	3.160979	Not found	False	[]		paraesthesia
mefloquine	True			Not found	False	[]		pneumonia
mefloquine	True	True	1.194125	Found	False	[]	pregnancy	pregnancy
mefloquine	True			Not found	False	[]		pruritus
mefloquine	True	True	20.271852	Not found	False	[]		psychotic disorder
mefloquine	True			Not found	False	[]		renal failure
mefloquine	True			Not found	False	[]		retinal disorder
mefloquine	True	True	3.77545	Not found	False	[]		schizophrenia
mefloquine	True	True	1.7455919999999998	Found	False	['rare']	seizures	seizure
mefloquine	True	True	3.314868	Not found	False	[]		skin disorder
mefloquine	True			Not found	False	[]		stevens-johnson syndrome
mefloquine	True	True	4.994103	Not found	False	[]		completed suicide
mefloquine	True	True	1.383711	Not found	False	[]		loss of consciousness
mefloquine	True			Not found	False	[]		shock
mefloquine	True	True	2.17884	Not found	False	[]		syncope
mefloquine	True	True	1.8282650000000005	Not found	False	[]		tachycardia
mefloquine	True			Not found	False	[]		thrombocytopenia
mefloquine	True	True	21.120394	Found	False	[]	tinnitus	tinnitus
mefloquine	True	True	3.174878	Not found	False	[]		tremor
mefloquine	True			Not found	False	[]		erythema
mefloquine	True			Not found	False	[]		urticaria
mefloquine	True			Not found	False	[]		angiopathy
mefloquine	True	True	11.605338	Not found	False	[]		vertigo
mefloquine	True	True	2.3107955	Found	False	['common']	vomiting	vomiting
mefloquine	True			Not found	False	[]		encephalopathy
mefloquine	True	True	1.652532	Not found	False	[]		chills
mefloquine	True			Not found	False	[]		hepatic failure
mefloquine	True	True	3.979751	Not found	False	[]		agitation
mefloquine	True	True	10.929863	Not found	False	[]		mood swings
mefloquine	True	True	6.490002	Not found	False	[]		affect lability
mefloquine	True			Not found	False	[]		cataract
mefloquine	True	True	28.844635	Not found	False	[]		panic attack
mefloquine	True			Not found	False	[]		peripheral sensory neuropathy
mefloquine	True			Not found	False	[]		muscular weakness
mefloquine	True			Not found	False	[]		malnutrition
mefloquine	True	True	3.052895	Not found	False	[]		dysphagia
mefloquine	True	True	1.649683	Not found	False	[]		malaise
mefloquine	True			Not found	False	[]		discomfort
mefloquine	True	True	2.722509	Not found	False	[]		ill-defined disorder
mefloquine	True	True	2.267659	Not found	False	[]		myalgia
mefloquine	True	True	5.238286	Not found	False	[]		decreased appetite
mefloquine	True	True	3.854011	Not found	False	[]		memory impairment
mefloquine	True	True	24.383865	Found	False	[]	vivid dreams	abnormal dreams
mefloquine	True			Not found	False	[]		neuritis
mefloquine	True			Not found	False	[]		peripheral motor neuropathy
mefloquine	True	True	3.922364	Not found	False	[]		poor quality sleep
mefloquine	True	True	6.0605748	Found	False	[]	insomnia	insomnia
mefloquine	True			Not found	False	[]		diffuse alopecia
mefloquine	True	True	5.754061	Not found	False	[]		conduction disorder
mefloquine	True			Not found	False	[]		hepatobiliary disease
mefloquine	True			Not found	False	[]		extrasystoles
mefloquine	True	True	1.548849	Not found	False	[]		vision blurred
mefloquine	True			Not found	False	[]		influenza like illness
mefloquine	True	True	2.17884	Not found	False	[]		arthropod bite
mefloquine	True	True	12.601475	Found	False	[]	suicidal ideation	suicidal ideation
mefloquine	True			Not found	False	[]		bradycardia
mefloquine	True	True	1.709733	Not found	False	[]		neuropathy peripheral
mefloquine	True	True	5.305871	Not found	False	[]		coordination abnormal
mefloquine	True	True	6.227322	Not found	False	[]		visual impairment
mefloquine	True	True	6.644347	Found	False	[]	loss of balance	balance disorder
mefloquine	True			Not found	False	[]		cardio-respiratory arrest
mefloquine	True	True	11.3503	Found	False	['common']	sleep disorder	sleep disorder
mefloquine	True			Not found	False	[]		respiratory disorder
mefloquine	True			Not found	False	[]		respiration abnormal
mefloquine	True	True	1.855307	Not found	False	[]		hypoacusis
mefloquine	True	True	5.648703	Not found	False	[]		deafness
mefloquine	True	True	33.237791	Not found	False	[]		paranoia
mefloquine	True			Not found	False	[]		somnolence
mefloquine	True			Not found	False	[]		glucose-6-phosphate dehydrogenase deficiency
megestrol	True	True	9.573518					adrenal insufficiency
megestrol	True							alopecia
megestrol	True	True	2.0320208					asthenia
megestrol	True	True	1.794301					neoplasm malignant
megestrol	True							carpal tunnel syndrome
megestrol	True	True	1.108797					infection
megestrol	True	True	1.2779533					constipation
megestrol	True	True	1.0496309999999998					cushing's syndrome
megestrol	True							diabetes mellitus
megestrol	True	True	1.1365087					diarrhoea
megestrol	True							dizziness
megestrol	True	True	1.354807					dyspnoea
megestrol	True	True	2.74815					oedema
megestrol	True							rash
megestrol	True							dermatitis
megestrol	True							flatulence
megestrol	True	True	3.800477					gynaecomastia
megestrol	True							cardiac failure
megestrol	True	True	2.829441					hypercalcaemia
megestrol	True	True	1.340971					hyperglycaemia
megestrol	True							hypertension
megestrol	True	True	1.5819319					hypotension
megestrol	True	True	1.686314					lethargy
megestrol	True							metrorrhagia
megestrol	True	True	1.063866					nausea
megestrol	True	True	1.1971603					pain
megestrol	True	True	2.5035413					pulmonary embolism
megestrol	True							stress
megestrol	True							hyperhidrosis
megestrol	True	True	1.922751					thrombophlebitis
megestrol	True	True	1.545191					pollakiuria
megestrol	True							urticaria
megestrol	True							uterine haemorrhage
megestrol	True	True	1.1233097					vomiting
megestrol	True							mood swings
megestrol	True							affect lability
megestrol	True							malaise
megestrol	True							discomfort
megestrol	True							feeling abnormal
megestrol	True							ill-defined disorder
megestrol	True							increased appetite
megestrol	True							erectile dysfunction
megestrol	True							fluid retention
megestrol	True							glucose tolerance impaired
megestrol	True	True	78.93945					secondary adrenocortical insufficiency
megestrol	True							cushingoid
megestrol	True	True	2.0555069999999995					endometrial cancer
megestrol	True	True	1.188326					hot flush
megestrol	True	True	5.35799					menopausal symptoms
megestrol	True							tumour flare
meloxicam	True	True	1.376715	Not found	False	[]		gastrointestinal pain
meloxicam	True			Found	False	['common']	abdominal pain	abdominal pain
meloxicam	True			Not found	False	[]		agranulocytosis
meloxicam	True			Not found	False	[]		albuminuria
meloxicam	True			Not found	False	[]		alopecia
meloxicam	True			Not found	False	[]		anaphylactic shock
meloxicam	True	True	1.0775847	Not found	False	[]		anaemia
meloxicam	True			Not found	False	[]		angina pectoris
meloxicam	True			Not found	False	[]		angioedema
meloxicam	True			Not found	False	[]		anxiety
meloxicam	True			Not found	False	[]		arrhythmia
meloxicam	True	True	1.3956402	Not found	False	[]		arthralgia
meloxicam	True	True	1.5638880000000002	Not found	False	[]		musculoskeletal discomfort
meloxicam	True			Not found	False	[]		asthma
meloxicam	True	True	1.3443126	Not found	False	[]		back pain
meloxicam	True	True	1.1058340000000002	Not found	False	[]		mental disorder
meloxicam	True	True	1.0789270000000002	Not found	False	[]		bronchospasm
meloxicam	True	True	1.1607702000000002	Not found	False	[]		bronchitis
meloxicam	True	True	2.026799	Not found	False	[]		bursitis
meloxicam	True	True	1.665846	Not found	False	[]		carpal tunnel syndrome
meloxicam	True			Not found	False	[]		pleuritic pain
meloxicam	True	True	1.1294069999999998	Not found	False	[]		colitis
meloxicam	True			Not found	False	[]		infection
meloxicam	True			Not found	False	[]		confusional state
meloxicam	True			Not found	False	[]		feeling abnormal
meloxicam	True	True	3.271353	Not found	False	[]		conjunctivitis
meloxicam	True			Not found	False	[]		connective tissue disorder
meloxicam	True			Not found	False	[]		constipation
meloxicam	True			Not found	False	[]		cough
meloxicam	True	True	1.316672	Not found	False	[]		pancytopenia
meloxicam	True			Not found	False	[]		dehydration
meloxicam	True	True	6.736279	Not found	False	[]		dermatitis
meloxicam	True			Not found	False	[]		dermatitis exfoliative
meloxicam	True			Not found	False	[]		diarrhoea
meloxicam	True			Found	False	['common']	dizziness	dizziness
meloxicam	True			Not found	False	[]		somnolence
meloxicam	True	True	2.684175	Not found	False	[]		duodenal ulcer
meloxicam	True			Found	False	[]	taste perversion	dysgeusia
meloxicam	True	True	1.0916122	Not found	False	[]		dyspepsia
meloxicam	True			Not found	False	[]		dyspnoea
meloxicam	True	True	1.337672	Not found	False	[]		ear disorder
meloxicam	True			Not found	False	[]		oedema
meloxicam	True			Not found	False	[]		toxic epidermal necrolysis
meloxicam	True			Not found	False	[]		eructation
meloxicam	True			Not found	False	[]		erythema multiforme
meloxicam	True	True	2.17866	Not found	False	[]		oesophagitis
meloxicam	True	True	6.557373999999999	Found	False	[]	rash	rash
meloxicam	True			Not found	False	[]		eye disorder
meloxicam	True	True	1.0377183	Not found	False	[]		fatigue
meloxicam	True	True	1.0275681	Not found	False	[]		asthenia
meloxicam	True			Not found	False	[]		flatulence
meloxicam	True			Not found	False	[]		flushing
meloxicam	True	True	2.07598	Not found	False	[]		gastritis
meloxicam	True	True	1.0643006000000002	Not found	False	[]		gastrooesophageal reflux disease
meloxicam	True	True	2.0235639	Not found	False	[]		gastrointestinal haemorrhage
meloxicam	True	True	1.0577887	Found	False	['common']	headache	headache
meloxicam	True			Not found	False	[]		cardiac disorder
meloxicam	True			Not found	False	[]		cardiac failure
meloxicam	True			Not found	False	[]		cardiac failure congestive
meloxicam	True	True	1.420826	Not found	False	[]		haematemesis
meloxicam	True			Not found	False	[]		haematuria
meloxicam	True	True	1.2629817	Found	False	[]	bleeding	haemorrhage
meloxicam	True			Not found	False	[]		hepatitis
meloxicam	True			Not found	False	[]		hyperbilirubinaemia
meloxicam	True			Not found	False	[]		hyperhidrosis
meloxicam	True	True	1.1228944	Not found	False	[]		hypersensitivity
meloxicam	True			Not found	False	[]		type i hypersensitivity
meloxicam	True	True	1.0255306000000002	Found	False	[]	hypertension	hypertension
meloxicam	True			Not found	False	[]		hypotension
meloxicam	True			Not found	False	[]		immune system disorder
meloxicam	True	True	1.1230198	Not found	False	[]		influenza
meloxicam	True	True	1.4960289999999998	Not found	False	[]		intestinal perforation
meloxicam	True			Not found	False	[]		jaundice
meloxicam	True			Not found	False	[]		acute kidney injury
meloxicam	True			Not found	False	[]		inner ear disorder
meloxicam	True	True	1.45499	Not found	False	[]		laryngitis
meloxicam	True			Not found	False	[]		leukopenia
meloxicam	True	True	1.138536	Not found	False	[]		mediastinal disorder
meloxicam	True	True	2.167365	Not found	False	[]		melaena
meloxicam	True			Not found	False	[]		meningitis
meloxicam	True			Not found	False	[]		meningitis aseptic
meloxicam	True	True	1.5140334000000002	Not found	False	[]		musculoskeletal pain
meloxicam	True	True	1.105158	Not found	False	[]		nasopharyngitis
meloxicam	True			Not found	False	[]		nausea
meloxicam	True	True	1.6930630000000002	Not found	False	[]		nephritis
meloxicam	True			Not found	False	[]		tubulointerstitial nephritis
meloxicam	True			Not found	False	[]		nervous system disorder
meloxicam	True			Not found	False	[]		nervousness
meloxicam	True	True	1.153627	Not found	False	[]		tension
meloxicam	True	True	1.2129193	Not found	False	[]		pain in extremity
meloxicam	True			Not found	False	[]		palpitations
meloxicam	True			Not found	False	[]		pancreatitis
meloxicam	True	True	1.1397677	Not found	False	[]		paraesthesia
meloxicam	True	True	1.029944	Not found	False	[]		peptic ulcer
meloxicam	True	True	1.265614	Not found	False	[]		pharyngitis
meloxicam	True	True	1.0353632000000002	Not found	False	[]		pruritus
meloxicam	True	True	1.049515	Not found	False	[]		vascular purpura
meloxicam	True			Not found	False	[]		purpura
meloxicam	True			Not found	False	[]		renal failure
meloxicam	True			Not found	False	[]		respiratory tract infection
meloxicam	True			Not found	False	[]		rhinitis
meloxicam	True	True	1.318327	Not found	False	[]		sciatica
meloxicam	True			Not found	False	[]		seizure
meloxicam	True			Not found	False	[]		shock
meloxicam	True	True	1.3544843999999998	Not found	False	[]		sinusitis
meloxicam	True	True	1.0339074	Not found	False	[]		muscle spasms
meloxicam	True	True	2.894587	Not found	False	[]		ankylosing spondylitis
meloxicam	True			Not found	False	[]		stevens-johnson syndrome
meloxicam	True	True	2.362466	Found	False	[]	stomach ulcer	gastric ulcer
meloxicam	True	True	1.53563	Not found	False	[]		stomatitis
meloxicam	True	True	1.443186	Found	False	[]	ulcerative stomatitis	mouth ulceration
meloxicam	True	True	1.2019821	Found	False	['common']	swelling	swelling
meloxicam	True			Not found	False	[]		loss of consciousness
meloxicam	True			Not found	False	[]		syncope
meloxicam	True			Not found	False	[]		tachycardia
meloxicam	True			Not found	False	[]		thrombocytopenia
meloxicam	True	True	1.312889	Not found	False	[]		tinnitus
meloxicam	True			Not found	False	[]		tremor
meloxicam	True	True	1.437827	Found	False	[]	ulceration	ulcer
meloxicam	True	True	1.0069686	Not found	False	[]		erythema
meloxicam	True	True	1.101821	Not found	False	[]		upper respiratory tract infection
meloxicam	True	True	1.1472110000000002	Not found	False	[]		pollakiuria
meloxicam	True	True	1.1390098	Not found	False	[]		urinary tract infection
meloxicam	True			Not found	False	[]		urethral disorder
meloxicam	True			Not found	False	[]		urinary tract disorder
meloxicam	True	True	1.0544405	Not found	False	[]		urticaria
meloxicam	True			Not found	False	[]		angiopathy
meloxicam	True			Not found	False	[]		vasculitis
meloxicam	True			Not found	False	[]		vertigo
meloxicam	True	True	1.064287	Not found	False	[]		visual impairment
meloxicam	True			Not found	False	[]		vomiting
meloxicam	True	True	1.011872	Not found	False	[]		wheezing
meloxicam	True	True	1.0891707	Found	False	[]	dry mouth	dry mouth
meloxicam	True			Not found	False	[]		urinary retention
meloxicam	True			Not found	False	[]		hepatic failure
meloxicam	True			Not found	False	[]		mood swings
meloxicam	True	True	1.4547560000000002	Not found	False	[]		affect lability
meloxicam	True	True	1.1163487	Not found	False	[]		oedema peripheral
meloxicam	True	True	1.253469	Not found	False	[]		dermatitis bullous
meloxicam	True	True	1.140218	Not found	False	[]		cataract
meloxicam	True	True	1.075733	Not found	False	[]		hepatic function abnormal
meloxicam	True	True	3.642544	Not found	False	[]		gastrointestinal perforation
meloxicam	True	True	1.1966117	Not found	False	[]		renal impairment
meloxicam	True	True	1.4090228	Not found	False	[]		joint swelling
meloxicam	True			Not found	False	[]		malnutrition
meloxicam	True	True	1.251457	Not found	False	[]		photosensitivity reaction
meloxicam	True			Not found	False	[]		skin disorder
meloxicam	True	True	1.1356190000000002	Not found	False	[]		abdominal pain upper
meloxicam	True			Not found	False	[]		malaise
meloxicam	True	True	1.1775950000000002	Not found	False	[]		discomfort
meloxicam	True			Not found	False	[]		ill-defined disorder
meloxicam	True			Not found	False	[]		myalgia
meloxicam	True			Not found	False	[]		joint noise
meloxicam	True			Not found	False	[]		increased appetite
meloxicam	True			Not found	False	[]		disorientation
meloxicam	True	True	1.282233	Not found	False	[]		rash erythematous
meloxicam	True			Not found	False	[]		gravitational oedema
meloxicam	True			Not found	False	[]		hepatobiliary disease
meloxicam	True			Not found	False	[]		anaphylactoid reaction
meloxicam	True	True	5.401	Not found	False	[]		gastric ulcer perforation
meloxicam	True	True	1.0913893	Not found	False	[]		vision blurred
meloxicam	True	True	5.880212	Not found	False	[]		red blood cell abnormality
meloxicam	True	True	1.0588969	Not found	False	[]		influenza like illness
meloxicam	True			Not found	False	[]		rash maculo-papular
meloxicam	True	True	8.58581	Not found	False	[]		accident at home
meloxicam	True	True	1.098863	Not found	False	[]		face oedema
meloxicam	True	True	1.0357139999999998	Not found	False	[]		hot flush
meloxicam	True	True	4.646536	Not found	False	[]		menopausal symptoms
meloxicam	True	True	4.577598	Not found	False	[]		duodenal ulcer perforation
meloxicam	True			Not found	False	[]		infestation
meloxicam	True			Not found	False	[]		insomnia
meloxicam	True	True	1.238129	Not found	False	[]		joint effusion
meloxicam	True	True	1.0229956	Not found	False	[]		decreased appetite
meloxicam	True	True	1.002004	Not found	False	[]		abdominal discomfort
meloxicam	True			Not found	False	[]		gastrointestinal tract irritation
melphalan	True			Found	False	[]	hair loss	alopecia
melphalan	True			Not found	False	[]		amenorrhoea
melphalan	True			Not found	False	[]		anaphylactic shock
melphalan	True	True	1.0681542	Not found	False	[]		anaemia
melphalan	True			Not found	False	[]		haemolytic anaemia
melphalan	True	True	1.834548	Not found	False	[]		decreased appetite
melphalan	True	True	1.156592	Not found	False	[]		arrhythmia
melphalan	True	True	1.1707529	Not found	False	[]		atrial fibrillation
melphalan	True			Not found	False	[]		bronchospasm
melphalan	True			Not found	False	[]		chest pain
melphalan	True	True	1.5746994	Found	False	[]	infection	infection
melphalan	True	True	4.567126	Not found	False	[]		compartment syndrome
melphalan	True			Not found	False	[]		connective tissue disorder
melphalan	True	True	1.1911856	Not found	False	[]		cough
melphalan	True	True	2.17868	Not found	False	[]		cystitis noninfective
melphalan	True			Not found	False	[]		cystitis
melphalan	True	True	1.709507	Not found	False	[]		bladder pain
melphalan	True			Not found	False	[]		dermatitis
melphalan	True	True	8.58583	Not found	False	[]		diarrhoea
melphalan	True			Not found	False	[]		dyspnoea
melphalan	True	True	1.270147	Not found	False	[]		oedema
melphalan	True			Found	False	[]	rash	rash
melphalan	True			Not found	False	[]		extravasation
melphalan	True			Not found	False	[]		fatigue
melphalan	True			Not found	False	[]		asthenia
melphalan	True			Not found	False	[]		flushing
melphalan	True	True	2.038819	Not found	False	[]		gastrointestinal disorder
melphalan	True	True	1.036193	Found	False	[]	cardiac arrest	cardiac arrest
melphalan	True			Found	False	['uncommon', 'common']	bleeding	haemorrhage
melphalan	True	True	3.6402167	Not found	False	[]		venoocclusive liver disease
melphalan	True			Not found	False	[]		hepatitis
melphalan	True			Found	False	[]	allergic reaction	hypersensitivity
melphalan	True			Not found	False	[]		hyponatraemia
melphalan	True	True	1.1227852	Not found	False	[]		hypotension
melphalan	True	True	2.021454	Not found	False	[]		immune system disorder
melphalan	True			Not found	False	[]		infertility
melphalan	True	True	1.712924	Not found	False	[]		jaundice
melphalan	True	True	1.3144692	Not found	False	[]		acute kidney injury
melphalan	True	True	1.076476	Not found	False	[]		leukaemia
melphalan	True			Not found	False	[]		leukopenia
melphalan	True	True	1.001486	Not found	False	[]		hepatocellular injury
melphalan	True	True	1.464371	Not found	False	[]		liver disorder
melphalan	True			Not found	False	[]		foetor hepaticus
melphalan	True			Not found	False	[]		non-hodgkin's lymphoma
melphalan	True			Not found	False	[]		lymphoma
melphalan	True			Not found	False	[]		mediastinal disorder
melphalan	True	True	1.339923	Not found	False	[]		muscle atrophy
melphalan	True			Found	False	[]	nausea	nausea
melphalan	True	True	1.837777	Not found	False	[]		neoplasm
melphalan	True	True	1.2263062999999998	Not found	False	[]		neutropenia
melphalan	True			Not found	False	[]		pain
melphalan	True	True	1.4624719	Not found	False	[]		pancytopenia
melphalan	True			Found	False	[]	itching	pruritus
melphalan	True	True	1.826232	Found	False	[]	pulmonary fibrosis	pulmonary fibrosis
melphalan	True	True	1.986901	Not found	False	[]		rales
melphalan	True			Not found	False	[]		rhabdomyolysis
melphalan	True	True	1.070608	Not found	False	[]		seizure
melphalan	True			Not found	False	[]		skin ulcer
melphalan	True	True	2.4804165	Not found	False	[]		stomatitis
melphalan	True			Not found	False	[]		tachycardia
melphalan	True	True	1.2827665	Not found	False	[]		thrombocytopenia
melphalan	True			Not found	False	[]		ulcer
melphalan	True			Not found	False	[]		ureteric obstruction
melphalan	True	True	8.58583	Not found	False	[]		urethral disorder
melphalan	True			Not found	False	[]		urinary tract disorder
melphalan	True			Not found	False	[]		urticaria
melphalan	True	True	1.529058	Not found	False	[]		vasculitis
melphalan	True	True	1.0074175	Not found	False	[]		vomiting
melphalan	True	True	1.4823799999999998	Not found	False	[]		wound
melphalan	True	True	4.587392	Not found	False	[]		acute leukaemia
melphalan	True	True	1.319805	Not found	False	[]		mouth ulceration
melphalan	True	True	2.082882	Not found	False	[]		impaired healing
melphalan	True			Not found	False	[]		injection site reaction
melphalan	True	True	1.254015	Not found	False	[]		skin exfoliation
melphalan	True			Not found	False	[]		skin necrosis
melphalan	True	True	1.248186	Not found	False	[]		arterial thrombosis
melphalan	True	True	1.2503259999999998	Not found	False	[]		skin disorder
melphalan	True	True	1.157509	Found	False	[]	interstitial pneumonitis	interstitial lung disease
melphalan	True			Not found	False	[]		myalgia
melphalan	True	True	2.0865	Not found	False	[]		musculoskeletal discomfort
melphalan	True			Not found	False	[]		dyspepsia
melphalan	True	True	1.667271	Not found	False	[]		muscle necrosis
melphalan	True			Not found	False	[]		hepatobiliary disease
melphalan	True			Not found	False	[]		radiation myelopathy
melphalan	True			Not found	False	[]		muscle injury
melphalan	True	True	1.1856718	Not found	False	[]		neuropathy peripheral
melphalan	True	True	1.30833	Not found	False	[]		respiratory distress
melphalan	True			Not found	False	[]		feeling hot
melphalan	True			Not found	False	[]		dermatitis atopic
melphalan	True			Not found	False	[]		hyperuricaemia
melphalan	True	True	1.4898605	Not found	False	[]		febrile neutropenia
melphalan	True	True	7.329269	Not found	False	[]		local reaction
melphalan	True			Not found	False	[]		muscle fibrosis
melphalan	True	True	1.6076130000000002	Not found	False	[]		pulmonary toxicity
melphalan	True	True	3.3935660000000003	Not found	False	[]		venoocclusive disease
melphalan	True			Not found	False	[]		paraesthesia
melphalan	True			Not found	False	[]		bladder irritation
melphalan	True			Not found	False	[]		hypertonic bladder
memantine	True			Not found	False	[]		gastrointestinal pain
memantine	True			Not found	False	[]		abdominal pain
memantine	True			Not found	False	[]		abscess
memantine	True	True	1.656744	Not found	False	[]		pancreatitis acute
memantine	True	True	2.7681162	Not found	False	[]		aggression
memantine	True			Not found	False	[]		agranulocytosis
memantine	True			Not found	False	[]		alopecia
memantine	True	True	1.2680410000000002	Not found	False	[]		amnesia
memantine	True			Not found	False	[]		anaemia
memantine	True			Not found	False	[]		angina pectoris
memantine	True	True	1.3914105	Not found	False	[]		decreased appetite
memantine	True			Found	False	['uncommon', 'common']	anxiety	anxiety
memantine	True			Not found	False	[]		aortic valve incompetence
memantine	True			Not found	False	[]		aortic valve stenosis
memantine	True	True	1.632806	Not found	False	[]		aphasia
memantine	True			Not found	False	[]		apnoea
memantine	True			Not found	False	[]		apraxia
memantine	True			Not found	False	[]		arrhythmia
memantine	True			Not found	False	[]		arteriosclerosis
memantine	True			Not found	False	[]		arthralgia
memantine	True			Not found	False	[]		musculoskeletal discomfort
memantine	True	True	1.38202	Not found	False	[]		arthritis
memantine	True	True	1.2148375	Not found	False	[]		asthenia
memantine	True			Not found	False	[]		asthma
memantine	True			Not found	False	[]		ataxia
memantine	True	True	2.17868	Not found	False	[]		pneumothorax
memantine	True			Not found	False	[]		atelectasis
memantine	True			Not found	False	[]		atrial fibrillation
memantine	True			Not found	False	[]		atrioventricular block
memantine	True			Not found	False	[]		back pain
memantine	True			Not found	False	[]		bacterial infection
memantine	True			Not found	False	[]		mental disorder
memantine	True			Not found	False	[]		blepharitis
memantine	True			Not found	False	[]		coagulopathy
memantine	True			Not found	False	[]		bone disorder
memantine	True			Not found	False	[]		bronchospasm
memantine	True			Not found	False	[]		bronchitis
memantine	True			Not found	False	[]		bundle branch block
memantine	True			Not found	False	[]		bursitis
memantine	True			Not found	False	[]		candida infection
memantine	True			Not found	False	[]		basal cell carcinoma
memantine	True			Not found	False	[]		squamous cell carcinoma
memantine	True			Not found	False	[]		cardiovascular disorder
memantine	True			Not found	False	[]		carpal tunnel syndrome
memantine	True			Not found	False	[]		cellulitis
memantine	True			Not found	False	[]		cerebral infarction
memantine	True	True	1.003899	Not found	False	[]		transient ischaemic attack
memantine	True			Not found	False	[]		cerebrovascular disorder
memantine	True			Not found	False	[]		chest pain
memantine	True			Not found	False	[]		cholelithiasis
memantine	True	True	12.353267	Not found	False	[]		cognitive disorder
memantine	True	True	3.7753	Not found	False	[]		colitis
memantine	True			Not found	False	[]		coma
memantine	True			Not found	False	[]		infection
memantine	True	True	3.465538	Found	False	['common']	confusion	confusional state
memantine	True			Not found	False	[]		feeling abnormal
memantine	True			Not found	False	[]		conjunctival haemorrhage
memantine	True			Not found	False	[]		conjunctivitis
memantine	True			Not found	False	[]		connective tissue disorder
memantine	True	True	1.6610132	Found	False	['common']	constipation	constipation
memantine	True			Not found	False	[]		corneal opacity
memantine	True			Not found	False	[]		cough
memantine	True	True	4.134044	Not found	False	[]		cystitis noninfective
memantine	True			Found	False	['uncommon', 'common']	cystitis	cystitis
memantine	True			Not found	False	[]		bladder pain
memantine	True			Not found	False	[]		sudden death
memantine	True			Not found	False	[]		disturbance in sexual arousal
memantine	True			Not found	False	[]		libido decreased
memantine	True	True	1.1056055	Not found	False	[]		dysphagia
memantine	True	True	1.3180440999999998	Not found	False	[]		dehydration
memantine	True	True	1.304544	Not found	False	[]		delirium
memantine	True	True	1.40805	Not found	False	[]		delusion
memantine	True			Not found	False	[]		dental caries
memantine	True			Not found	False	[]		depersonalisation/derealisation disorder
memantine	True			Not found	False	[]		depression
memantine	True			Not found	False	[]		dermatitis
memantine	True			Not found	False	[]		diabetes mellitus
memantine	True	True	3.073086	Not found	False	[]		diarrhoea
memantine	True	True	1.080618	Not found	False	[]		diplopia
memantine	True			Not found	False	[]		diverticulitis
memantine	True	True	1.7079113	Found	False	['common']	dizziness	dizziness
memantine	True			Not found	False	[]		drug hypersensitivity
memantine	True			Not found	False	[]		dysgeusia
memantine	True	True	1.171403	Not found	False	[]		dyskinesia
memantine	True			Not found	False	[]		dyspepsia
memantine	True			Not found	False	[]		dyspnoea
memantine	True			Not found	False	[]		dysuria
memantine	True			Not found	False	[]		ear disorder
memantine	True			Not found	False	[]		ear pain
memantine	True			Not found	False	[]		ectropion
memantine	True			Not found	False	[]		eczema
memantine	True			Not found	False	[]		oedema
memantine	True			Not found	False	[]		embolism
memantine	True			Not found	False	[]		endocrine disorder
memantine	True	True	1.7973299999999997	Not found	False	[]		generalised tonic-clonic seizure
memantine	True			Not found	False	[]		epistaxis
memantine	True			Not found	False	[]		eructation
memantine	True			Not found	False	[]		oesophagitis
memantine	True			Not found	False	[]		rash
memantine	True			Not found	False	[]		extrapyramidal disorder
memantine	True			Not found	False	[]		congenital eye disorder
memantine	True			Not found	False	[]		eye disorder
memantine	True	True	2.17868	Not found	False	[]		fatigue
memantine	True	True	1.740004	Not found	False	[]		anal incontinence
memantine	True			Not found	False	[]		foetal disorder
memantine	True			Not found	False	[]		flatulence
memantine	True			Not found	False	[]		flushing
memantine	True			Not found	False	[]		food poisoning
memantine	True			Not found	False	[]		multiple fractures
memantine	True			Not found	False	[]		fracture
memantine	True	True	3.7753	Not found	False	[]		gastritis
memantine	True			Not found	False	[]		gastroenteritis
memantine	True			Not found	False	[]		gastrooesophageal reflux disease
memantine	True			Not found	False	[]		gastrointestinal disorder
memantine	True			Not found	False	[]		gastrointestinal haemorrhage
memantine	True			Not found	False	[]		gingivitis
memantine	True			Not found	False	[]		glaucoma
memantine	True			Not found	False	[]		gout
memantine	True	True	2.1943271	Found	False	['common']	hallucinations	hallucination
memantine	True			Found	False	['common']	headache	headache
memantine	True			Not found	False	[]		hypoacusis
memantine	True			Not found	False	[]		cardiac arrest
memantine	True			Not found	False	[]		cardiac disorder
memantine	True			Not found	False	[]		cardiomegaly
memantine	True			Found	False	[]	heart failure	cardiac failure
memantine	True			Not found	False	[]		cardiac failure congestive
memantine	True			Not found	False	[]		cardiac valve disease
memantine	True			Not found	False	[]		haematoma
memantine	True			Not found	False	[]		haematuria
memantine	True	True	1.546624	Not found	False	[]		hemiplegia
memantine	True			Not found	False	[]		haemoptysis
memantine	True			Not found	False	[]		haemorrhage
memantine	True			Not found	False	[]		haemorrhoids
memantine	True	True	1.979159	Not found	False	[]		hepatitis
memantine	True			Not found	False	[]		hernia
memantine	True			Not found	False	[]		inguinal hernia
memantine	True			Not found	False	[]		herpes zoster
memantine	True			Not found	False	[]		hyperbilirubinaemia
memantine	True			Not found	False	[]		hypercholesterolaemia
memantine	True			Not found	False	[]		hyperglycaemia
memantine	True			Not found	False	[]		hyperkalaemia
memantine	True			Not found	False	[]		hyperlipidaemia
memantine	True	True	3.430222	Not found	False	[]		hypernatraemia
memantine	True			Not found	False	[]		hypersensitivity
memantine	True			Not found	False	[]		hypertension
memantine	True			Not found	False	[]		hyperthyroidism
memantine	True			Not found	False	[]		hypoaesthesia
memantine	True			Not found	False	[]		hypoglycaemia
memantine	True			Not found	False	[]		hypokalaemia
memantine	True			Not found	False	[]		hyponatraemia
memantine	True			Not found	False	[]		hypotension
memantine	True	True	1.713218	Not found	False	[]		orthostatic hypotension
memantine	True			Not found	False	[]		hypothermia
memantine	True			Not found	False	[]		hypothyroidism
memantine	True			Not found	False	[]		immune system disorder
memantine	True			Not found	False	[]		inappropriate antidiuretic hormone secretion
memantine	True	True	3.574112	Found	False	['uncommon', 'common']	increased libido	libido increased
memantine	True			Not found	False	[]		influenza
memantine	True			Not found	False	[]		irritability
memantine	True	True	3.7753	Not found	False	[]		osteoarthritis
memantine	True			Not found	False	[]		arthropathy
memantine	True			Not found	False	[]		nephrolithiasis
memantine	True			Not found	False	[]		acute kidney injury
memantine	True			Not found	False	[]		laryngitis
memantine	True			Not found	False	[]		pain in extremity
memantine	True	True	2.0760265	Not found	False	[]		lethargy
memantine	True	True	1.064122	Not found	False	[]		leukocytosis
memantine	True			Not found	False	[]		leukopenia
memantine	True			Not found	False	[]		chronic obstructive pulmonary disease
memantine	True			Not found	False	[]		bronchial hyperreactivity
memantine	True			Not found	False	[]		lymphatic disorder
memantine	True			Not found	False	[]		non-hodgkin's lymphoma
memantine	True			Not found	False	[]		lymphoma
memantine	True			Not found	False	[]		macular degeneration
memantine	True			Not found	False	[]		mediastinal disorder
memantine	True			Not found	False	[]		melanosis
memantine	True			Not found	False	[]		melaena
memantine	True			Not found	False	[]		menstrual disorder
memantine	True			Not found	False	[]		mitral valve incompetence
memantine	True	True	1.044702	Found	False	['uncommon', 'common']	hypertonia	hypertonia
memantine	True			Not found	False	[]		musculoskeletal disorder
memantine	True			Not found	False	[]		fungal infection
memantine	True			Not found	False	[]		myocardial infarction
memantine	True			Not found	False	[]		acute coronary syndrome
memantine	True	True	2.059913	Not found	False	[]		myoclonus
memantine	True			Not found	False	[]		myopia
memantine	True			Not found	False	[]		nasopharyngitis
memantine	True			Not found	False	[]		nausea
memantine	True			Not found	False	[]		necrosis
memantine	True			Not found	False	[]		neoplasm
memantine	True			Not found	False	[]		nervous system disorder
memantine	True			Not found	False	[]		nervousness
memantine	True			Not found	False	[]		tension
memantine	True			Not found	False	[]		neuroleptic malignant syndrome
memantine	True			Not found	False	[]		neurosis
memantine	True			Not found	False	[]		neutropenia
memantine	True			Not found	False	[]		melanocytic naevus
memantine	True			Not found	False	[]		nightmare
memantine	True			Not found	False	[]		sensory loss
memantine	True			Not found	False	[]		osteoporosis
memantine	True			Not found	False	[]		otitis externa
memantine	True			Not found	False	[]		otitis media
memantine	True	True	4.134044	Not found	False	[]		pain
memantine	True			Not found	False	[]		pallor
memantine	True			Not found	False	[]		palpitations
memantine	True			Not found	False	[]		pancreatitis
memantine	True			Not found	False	[]		pancytopenia
memantine	True			Not found	False	[]		paraesthesia
memantine	True			Not found	False	[]		neuropathy peripheral
memantine	True			Not found	False	[]		personality disorder
memantine	True			Not found	False	[]		pharyngitis
memantine	True	True	1.787839	Not found	False	[]		phlebitis
memantine	True	True	1.0063634	Not found	False	[]		pneumonia
memantine	True	True	1.430816	Not found	False	[]		pneumonia aspiration
memantine	True			Not found	False	[]		polycythaemia
memantine	True			Not found	False	[]		polyuria
memantine	True			Not found	False	[]		prostatic disorder
memantine	True			Not found	False	[]		pruritus
memantine	True			Found	False	[]	psychosis	psychotic disorder
memantine	True			Not found	False	[]		pulmonary oedema
memantine	True	True	1.009891	Not found	False	[]		pulmonary embolism
memantine	True			Not found	False	[]		vascular purpura
memantine	True			Not found	False	[]		purpura
memantine	True			Not found	False	[]		thrombotic thrombocytopenic purpura
memantine	True			Not found	False	[]		pyuria
memantine	True			Not found	False	[]		reflexes abnormal
memantine	True			Not found	False	[]		respiratory failure
memantine	True			Not found	False	[]		retinal detachment
memantine	True			Not found	False	[]		retinal haemorrhage
memantine	True			Not found	False	[]		rhinitis
memantine	True	True	1.4488884	Not found	False	[]		seizure
memantine	True			Not found	False	[]		sinusitis
memantine	True			Not found	False	[]		skin disorder
memantine	True			Not found	False	[]		skin ulcer
memantine	True	True	1.8033971	Not found	False	[]		speech disorder
memantine	True			Not found	False	[]		stevens-johnson syndrome
memantine	True			Not found	False	[]		erythema multiforme
memantine	True			Not found	False	[]		gastric ulcer
memantine	True			Not found	False	[]		mouth ulceration
memantine	True	True	1.0279995000000002	Not found	False	[]		cerebrovascular accident
memantine	True			Not found	False	[]		completed suicide
memantine	True			Not found	False	[]		suicide attempt
memantine	True	True	1.043913	Not found	False	[]		loss of consciousness
memantine	True			Not found	False	[]		shock
memantine	True	True	1.2979583	Not found	False	[]		syncope
memantine	True			Not found	False	[]		tachycardia
memantine	True			Not found	False	[]		supraventricular tachycardia
memantine	True			Not found	False	[]		thrombocytopenia
memantine	True			Not found	False	[]		embolism venous
memantine	True	True	1.0615960000000002	Not found	False	[]		thrombophlebitis
memantine	True			Not found	False	[]		onychomycosis
memantine	True			Not found	False	[]		tinnitus
memantine	True			Not found	False	[]		tooth disorder
memantine	True			Not found	False	[]		toothache
memantine	True			Not found	False	[]		torsade de pointes
memantine	True	True	1.1832513	Not found	False	[]		tremor
memantine	True			Not found	False	[]		upper respiratory tract infection
memantine	True	True	1.2369409999999998	Not found	False	[]		pollakiuria
memantine	True	True	2.152251	Not found	False	[]		urinary incontinence
memantine	True	True	1.8134576	Not found	False	[]		urinary tract infection
memantine	True			Not found	False	[]		micturition disorder
memantine	True			Not found	False	[]		urethral disorder
memantine	True			Not found	False	[]		urinary tract disorder
memantine	True			Not found	False	[]		urticaria
memantine	True			Not found	False	[]		varicose vein
memantine	True			Not found	False	[]		angiopathy
memantine	True	True	2.7480100000000003	Not found	False	[]		venous thrombosis
memantine	True			Not found	False	[]		vertigo
memantine	True			Not found	False	[]		visual impairment
memantine	True			Found	False	['uncommon', 'common']	vomiting	vomiting
memantine	True			Not found	False	[]		xerophthalmia
memantine	True			Not found	False	[]		dry mouth
memantine	True	True	1.011063	Not found	False	[]		urinary retention
memantine	True	True	1.518183	Not found	False	[]		encephalopathy
memantine	True			Not found	False	[]		polydipsia
memantine	True			Not found	False	[]		hepatic failure
memantine	True			Not found	False	[]		arrhythmia supraventricular
memantine	True			Not found	False	[]		ventricular arrhythmia
memantine	True			Not found	False	[]		stupor
memantine	True	True	1.165527	Not found	False	[]		depressed level of consciousness
memantine	True	True	5.087603	Found	False	['common']	agitation	agitation
memantine	True	True	1.756132	Not found	False	[]		apathy
memantine	True			Not found	False	[]		flat affect
memantine	True			Not found	False	[]		mood swings
memantine	True			Not found	False	[]		affect lability
memantine	True			Not found	False	[]		oedema peripheral
memantine	True			Not found	False	[]		hypokinesia
memantine	True			Not found	False	[]		cataract
memantine	True			Not found	False	[]		hepatic function abnormal
memantine	True			Not found	False	[]		deep vein thrombosis
memantine	True			Not found	False	[]		hepatitis cholestatic
memantine	True			Not found	False	[]		haemorrhage intracranial
memantine	True			Not found	False	[]		injury
memantine	True			Not found	False	[]		renal impairment
memantine	True			Not found	False	[]		muscular weakness
memantine	True			Not found	False	[]		bone pain
memantine	True			Not found	False	[]		eye pain
memantine	True			Not found	False	[]		paranoia
memantine	True			Not found	False	[]		hyporeflexia
memantine	True			Not found	False	[]		dry skin
memantine	True			Not found	False	[]		oesophageal ulcer
memantine	True			Not found	False	[]		sensory disturbance
memantine	True	True	18.7753	Not found	False	[]		malnutrition
memantine	True			Not found	False	[]		malaise
memantine	True			Not found	False	[]		discomfort
memantine	True			Not found	False	[]		ill-defined disorder
memantine	True			Not found	False	[]		myalgia
memantine	True			Not found	False	[]		increased appetite
memantine	True	True	1.7601458	Not found	False	[]		disorientation
memantine	True			Not found	False	[]		thinking abnormal
memantine	True			Not found	False	[]		visual acuity reduced
memantine	True			Not found	False	[]		rash erythematous
memantine	True	True	1.374504	Not found	False	[]		muscle contractions involuntary
memantine	True			Not found	False	[]		disturbance in attention
memantine	True			Not found	False	[]		gravitational oedema
memantine	True			Not found	False	[]		peripheral ischaemia
memantine	True			Not found	False	[]		breast cancer female
memantine	True			Not found	False	[]		dermatitis bullous
memantine	True			Not found	False	[]		hernia congenital
memantine	True	True	1.2923941	Not found	False	[]		condition aggravated
memantine	True	True	1.38202	Not found	False	[]		lacrimal disorder
memantine	True			Not found	False	[]		benign breast neoplasm
memantine	True	True	1.594758	Not found	False	[]		crying
memantine	True			Not found	False	[]		skin exfoliation
memantine	True			Not found	False	[]		frequent bowel movements
memantine	True			Not found	False	[]		erectile dysfunction
memantine	True	True	1.041497	Not found	False	[]		sepsis
memantine	True			Not found	False	[]		rectal haemorrhage
memantine	True	True	2.17868	Not found	False	[]		hepatobiliary disease
memantine	True			Not found	False	[]		change of bowel habit
memantine	True			Not found	False	[]		mania
memantine	True			Not found	False	[]		extrasystoles
memantine	True			Not found	False	[]		vision blurred
memantine	True			Not found	False	[]		influenza like illness
memantine	True			Not found	False	[]		suicidal ideation
memantine	True			Not found	False	[]		hyperkinesia
memantine	True			Not found	False	[]		chills
memantine	True	True	1.0360871	Not found	False	[]		bradycardia
memantine	True			Not found	False	[]		benign gastrointestinal neoplasm
memantine	True	True	1.479365	Not found	False	[]		coordination abnormal
memantine	True			Not found	False	[]		paralysis
memantine	True	True	1.649077	Not found	False	[]		altered state of consciousness
memantine	True			Not found	False	[]		sciatica
memantine	True			Not found	False	[]		feeling of body temperature change
memantine	True	True	3.796714	Not found	False	[]		gait disturbance
memantine	True	True	1.5706413	Not found	False	[]		balance disorder
memantine	True			Not found	False	[]		hot flush
memantine	True			Not found	False	[]		menopausal symptoms
memantine	True			Not found	False	[]		tardive dyskinesia
memantine	True			Not found	False	[]		hyperhidrosis
memantine	True			Not found	False	[]		hyperuricaemia
memantine	True			Not found	False	[]		infestation
memantine	True			Not found	False	[]		sleep disorder
memantine	True	True	1.808805	Not found	False	[]		mental status changes
memantine	True			Not found	False	[]		antidiuretic hormone abnormality
memantine	True			Not found	False	[]		hyperkeratosis
memantine	True			Found	False	['common']	insomnia	insomnia
memantine	True			Not found	False	[]		ileus
memantine	True	True	1.106428	Not found	False	[]		skin abrasion
memantine	True			Not found	False	[]		deafness
memantine	True			Not found	False	[]		intermittent claudication
memantine	True			Not found	False	[]		diverticulum intestinal
memantine	True			Not found	False	[]		diverticulum
memantine	True			Not found	False	[]		renal failure
memantine	True			Not found	False	[]		coronary artery disease
memantine	True			Not found	False	[]		renal cyst
memantine	True	True	2.4657485	Found	False	['common']	drowsiness	somnolence
memantine	True			Not found	False	[]		cerebral haemorrhage
memantine	True			Not found	False	[]		vaginal haemorrhage
cantril	True							anaphylactic shock
cantril	True							asthenia
cantril	True							confusional state
cantril	True							feeling abnormal
cantril	True							constipation
cantril	True							dizziness
cantril	True							somnolence
cantril	True							headache
cantril	True							hypersensitivity
cantril	True							mydriasis
cantril	True							nausea
cantril	True							nervousness
cantril	True							tension
cantril	True							palpitations
cantril	True							tachycardia
cantril	True							urticaria
cantril	True							vomiting
cantril	True							dry mouth
cantril	True							urinary retention
cantril	True							urinary hesitation
cantril	True							accommodation disorder
cantril	True							cycloplegia
cantril	True							erectile dysfunction
cantril	True							vision blurred
cantril	True							hypohidrosis
cantril	True							abdominal distension
cantril	True							insomnia
cantril	True							ageusia
meperidine	True			Not found	False	[]		anaphylactic shock
meperidine	True			Not found	False	[]		decreased appetite
meperidine	True			Not found	False	[]		anuria
meperidine	True	True	1.5112256	Not found	False	[]		anxiety
meperidine	True			Not found	False	[]		asthenia
meperidine	True	True	1.326855	Found	False	[]	coma	coma
meperidine	True	True	1.118835	Not found	False	[]		confusional state
meperidine	True			Not found	False	[]		feeling abnormal
meperidine	True			Found	False	[]	constipation	constipation
meperidine	True			Not found	False	[]		disturbance in sexual arousal
meperidine	True			Not found	False	[]		libido decreased
meperidine	True	True	1.425535	Found	False	[]	delirium	delirium
meperidine	True			Found	False	[]	dizziness	dizziness
meperidine	True			Not found	False	[]		somnolence
meperidine	True	True	1.709627	Not found	False	[]		oedema
meperidine	True	True	2.17876	Not found	False	[]		rash
meperidine	True	True	2.420755	Not found	False	[]		dermatitis
meperidine	True	True	2.104215	Not found	False	[]		fibrosis
meperidine	True			Not found	False	[]		flushing
meperidine	True			Not found	False	[]		gangrene
meperidine	True			Not found	False	[]		hallucination
meperidine	True			Found	False	[]	headache	headache
meperidine	True			Not found	False	[]		cardiac arrest
meperidine	True	True	1.498411	Not found	False	[]		hypersensitivity
meperidine	True	True	1.170524	Not found	False	[]		hypertension
meperidine	True	True	1.4081442000000002	Found	False	[]	hypotension	hypotension
meperidine	True	True	1.248452	Not found	False	[]		orthostatic hypotension
meperidine	True			Not found	False	[]		irritability
meperidine	True			Found	False	[]	miosis	miosis
meperidine	True	True	1.411998	Not found	False	[]		mydriasis
meperidine	True			Not found	False	[]		myoclonus
meperidine	True	True	1.1447514	Found	False	[]	nausea	nausea
meperidine	True	True	1.137126	Not found	False	[]		pallor
meperidine	True			Not found	False	[]		palpitations
meperidine	True	True	4.019888	Not found	False	[]		phlebitis
meperidine	True	True	1.106197	Not found	False	[]		pruritus
meperidine	True	True	1.041696	Not found	False	[]		psychotic disorder
meperidine	True	True	1.643679	Found	False	[]	convulsive seizure	seizure
meperidine	True			Not found	False	[]		shock
meperidine	True	True	1.102744	Not found	False	[]		muscle spasms
meperidine	True			Found	False	[]	diaphoresis	hyperhidrosis
meperidine	True	True	1.676523	Not found	False	[]		loss of consciousness
meperidine	True	True	3.408655	Not found	False	[]		syncope
meperidine	True	True	1.340016	Not found	False	[]		tachycardia
meperidine	True	True	1.037612	Not found	False	[]		tremor
meperidine	True	True	1.306263	Not found	False	[]		erythema
meperidine	True	True	19.134154	Not found	False	[]		urticaria
meperidine	True			Not found	False	[]		vertigo
meperidine	True	True	1.190852	Found	False	[]	vomiting	vomiting
meperidine	True			Not found	False	[]		dry mouth
meperidine	True	True	1.557298	Found	False	[]	urinary retention	urinary retention
meperidine	True	True	1.140861	Found	False	[]	agitation	agitation
meperidine	True			Not found	False	[]		mood swings
meperidine	True	True	1.5068960000000002	Not found	False	[]		affect lability
meperidine	True	True	1.367791	Not found	False	[]		focal dyscognitive seizures
meperidine	True	True	1.797022	Found	False	[]	obtundation	depressed level of consciousness
meperidine	True			Not found	False	[]		injection site pain
meperidine	True	True	1.361224	Not found	False	[]		respiratory arrest
meperidine	True			Not found	False	[]		dyskinesia
meperidine	True	True	1.3883420000000002	Not found	False	[]		muscle twitching
meperidine	True	True	1.802324	Not found	False	[]		disorientation
meperidine	True	True	1.04331	Not found	False	[]		dysphoria
meperidine	True	True	1.081939	Not found	False	[]		neurotoxicity
meperidine	True	True	1.519134	Found	False	[]	respiratory depression	respiratory depression
meperidine	True			Not found	False	[]		euphoric mood
meperidine	True			Found	False	[]	clammy	cold sweat
meperidine	True			Not found	False	[]		hypomania
meperidine	True	True	3.163526	Not found	False	[]		induration
meperidine	True			Not found	False	[]		hyperkinesia
meperidine	True	True	1.218312	Not found	False	[]		bradycardia
meperidine	True			Not found	False	[]		coordination abnormal
meperidine	True			Not found	False	[]		paralysis
meperidine	True	True	1.293145	Not found	False	[]		visual impairment
meperidine	True			Not found	False	[]		hallucinations, mixed
meperidine	True	True	1.001305	Not found	False	[]		insomnia
meperidine	True	True	1.05688	Not found	False	[]		paranoia
meperidine	True			Not found	False	[]		cardiovascular insufficiency
mephenytoin	True							agranulocytosis
mephenytoin	True							alopecia
mephenytoin	True							anaemia
mephenytoin	True							aplastic anaemia
mephenytoin	True							haemolytic anaemia
mephenytoin	True							anaemia megaloblastic
mephenytoin	True							ataxia
mephenytoin	True							chorea
mephenytoin	True							confusional state
mephenytoin	True							feeling abnormal
mephenytoin	True							conjunctivitis
mephenytoin	True							dermatitis
mephenytoin	True							dermatitis exfoliative
mephenytoin	True							diplopia
mephenytoin	True							dizziness
mephenytoin	True							somnolence
mephenytoin	True							osteoarthritis
mephenytoin	True							dysarthria
mephenytoin	True							oedema
mephenytoin	True							eosinophilia
mephenytoin	True							toxic epidermal necrolysis
mephenytoin	True							erythema multiforme
mephenytoin	True							rash
mephenytoin	True							fatigue
mephenytoin	True							asthenia
mephenytoin	True							gingival hypertrophy
mephenytoin	True							blood disorder
mephenytoin	True							hepatitis
mephenytoin	True							hodgkin's disease lymphocyte predominance type stage unspecified
mephenytoin	True							hodgkin's disease lymphocyte depletion type stage unspecified
mephenytoin	True							hodgkin's disease
mephenytoin	True							hypersensitivity
mephenytoin	True							irritability
mephenytoin	True							jaundice
mephenytoin	True							leukocytosis
mephenytoin	True							leukopenia
mephenytoin	True							non-hodgkin's lymphoma
mephenytoin	True							lymphoma
mephenytoin	True							nausea
mephenytoin	True							nephrotic syndrome
mephenytoin	True	True	3.80046					nervousness
mephenytoin	True							tension
mephenytoin	True							neutropenia
mephenytoin	True							nystagmus
mephenytoin	True							pancytopenia
mephenytoin	True							psychotic disorder
mephenytoin	True							pulmonary fibrosis
mephenytoin	True							seizure
mephenytoin	True							pigmentation disorder
mephenytoin	True							stevens-johnson syndrome
mephenytoin	True							thrombocytopenia
mephenytoin	True	True	4.170007					tremor
mephenytoin	True							vomiting
mephenytoin	True							photophobia
mephenytoin	True							monocytosis
mephenytoin	True							systemic lupus erythematosus
mephenytoin	True							lymphadenopathy
mephenytoin	True							arthropathy
mephenytoin	True							insomnia
mepivacaine	True							acidosis
mepivacaine	True	True	3.4776510000000003					angioedema
mepivacaine	True							anxiety
mepivacaine	True	True	2.51847					apnoea
mepivacaine	True							asthenia
mepivacaine	True							back pain
mepivacaine	True	True	1.631093					dizziness
mepivacaine	True							somnolence
mepivacaine	True							oedema
mepivacaine	True							headache
mepivacaine	True	True	1.837046					cardiac arrest
mepivacaine	True	True	9.001336					atrioventricular block
mepivacaine	True							hypersensitivity
mepivacaine	True	True	3.4127110000000003					hypertension
mepivacaine	True	True	2.318219					hypotension
mepivacaine	True	True	11.112756					laryngeal oedema
mepivacaine	True							meningism
mepivacaine	True							meningitis
mepivacaine	True	True	1.475573					nausea
mepivacaine	True							nervousness
mepivacaine	True							tension
mepivacaine	True							paraesthesia
mepivacaine	True							pruritus
mepivacaine	True							respiratory paralysis
mepivacaine	True	True	1.464941					seizure
mepivacaine	True							sneezing
mepivacaine	True	True	1.963399					hyperhidrosis
mepivacaine	True							swelling
mepivacaine	True	True	1.4154589999999998					loss of consciousness
mepivacaine	True	True	1.683188					shock
mepivacaine	True	True	1.4924730000000002					syncope
mepivacaine	True	True	2.150412					tachycardia
mepivacaine	True	True	1.369659					tinnitus
mepivacaine	True	True	1.69769					tremor
mepivacaine	True	True	1.055395					erythema
mepivacaine	True	True	3.636893					urinary incontinence
mepivacaine	True							urticaria
mepivacaine	True	True	1.087784					vomiting
mepivacaine	True							urinary retention
mepivacaine	True							chills
mepivacaine	True	True	1.38316					ventricular arrhythmia
mepivacaine	True	True	2.714947					agitation
mepivacaine	True							cranial nerve paralysis
mepivacaine	True	True	2.797098					respiratory arrest
mepivacaine	True	True	3.597582					paraesthesia oral
mepivacaine	True	True	3.497823					anaphylactic shock
mepivacaine	True							anaphylactoid reaction
mepivacaine	True							vision blurred
mepivacaine	True	True	2.596128					bradycardia
mepivacaine	True	True	8.58673					paralysis
mepivacaine	True							brain hypoxia
meprobamate	True	True	1.30718	Not found	False	[]		agranulocytosis
meprobamate	True			Not found	False	[]		anaphylactic shock
meprobamate	True	True	1.440873	Not found	False	[]		aplastic anaemia
meprobamate	True			Not found	False	[]		angioedema
meprobamate	True			Not found	False	[]		anuria
meprobamate	True			Not found	False	[]		arrhythmia
meprobamate	True			Not found	False	[]		asthenia
meprobamate	True			Not found	False	[]		ataxia
meprobamate	True			Not found	False	[]		bronchospasm
meprobamate	True			Not found	False	[]		dermatitis
meprobamate	True	True	1.613487	Not found	False	[]		dermatitis exfoliative
meprobamate	True			Not found	False	[]		diarrhoea
meprobamate	True			Not found	False	[]		dizziness
meprobamate	True	True	1.110739	Found	False	[]	drowsiness	somnolence
meprobamate	True	True	2.360029	Not found	False	[]		ecchymosis
meprobamate	True	True	2.912837	Not found	False	[]		eosinophilia
meprobamate	True			Not found	False	[]		erythema multiforme
meprobamate	True			Found	False	[]	headache	headache
meprobamate	True			Not found	False	[]		hypersensitivity
meprobamate	True			Not found	False	[]		leukopenia
meprobamate	True			Not found	False	[]		nausea
meprobamate	True			Not found	False	[]		oliguria
meprobamate	True			Not found	False	[]		palpitations
meprobamate	True			Not found	False	[]		paraesthesia
meprobamate	True			Not found	False	[]		petechiae
meprobamate	True			Not found	False	[]		proctitis
meprobamate	True			Not found	False	[]		pruritus
meprobamate	True	True	2.667119	Not found	False	[]		vascular purpura
meprobamate	True			Not found	False	[]		purpura
meprobamate	True			Not found	False	[]		stevens-johnson syndrome
meprobamate	True			Not found	False	[]		stomatitis
meprobamate	True	True	1.302493	Not found	False	[]		loss of consciousness
meprobamate	True	True	2.6837220000000004	Found	False	[]	shock	shock
meprobamate	True			Not found	False	[]		syncope
meprobamate	True			Not found	False	[]		tachycardia
meprobamate	True			Not found	False	[]		vertigo
meprobamate	True			Not found	False	[]		vomiting
meprobamate	True			Not found	False	[]		chills
meprobamate	True			Not found	False	[]		oedema peripheral
meprobamate	True	True	2.267209	Not found	False	[]		dermatitis bullous
meprobamate	True			Not found	False	[]		drug eruption
meprobamate	True	True	1.38224	Not found	False	[]		agitation
meprobamate	True			Not found	False	[]		dysarthria
meprobamate	True			Not found	False	[]		euphoric mood
meprobamate	True			Not found	False	[]		purpura non-thrombocytopenic
meprobamate	True			Not found	False	[]		hyperpyrexia
meprobamate	True	True	1.03357	Not found	False	[]		rash maculo-papular
meprobamate	True			Not found	False	[]		lymphadenopathy
meprobamate	True	True	2.055735	Not found	False	[]		thrombocytopenic purpura
meprobamate	True			Not found	False	[]		hypotension
5-asa	True							abdominal pain
5-asa	True							abdominal distension
5-asa	True							gastrointestinal pain
5-asa	True							pancreatitis acute
5-asa	True							adenovirus infection
5-asa	True							agranulocytosis
5-asa	True							albuminuria
5-asa	True							hypersensitivity pneumonitis
5-asa	True							amblyopia
5-asa	True							amenorrhoea
5-asa	True							anaphylactic shock
5-asa	True							anaemia
5-asa	True							aplastic anaemia
5-asa	True							angina pectoris
5-asa	True							angioedema
5-asa	True							decreased appetite
5-asa	True							anxiety
5-asa	True							arthralgia
5-asa	True							musculoskeletal discomfort
5-asa	True							arthritis
5-asa	True							rheumatoid arthritis
5-asa	True							asthenia
5-asa	True							asthma
5-asa	True							atrial fibrillation
5-asa	True							back pain
5-asa	True							mental disorder
5-asa	True							blister
5-asa	True							dermatitis bullous
5-asa	True							bone disorder
5-asa	True							breast disorder
5-asa	True							bronchospasm
5-asa	True							obliterative bronchiolitis
5-asa	True							bronchitis
5-asa	True							oral candidiasis
5-asa	True							candida infection
5-asa	True							vulvovaginal candidiasis
5-asa	True							vulvovaginal mycotic infection
5-asa	True							neck pain
5-asa	True							chest pain
5-asa	True							cholangitis sclerosing
5-asa	True							cholecystitis
5-asa	True							cholelithiasis
5-asa	True							cholestasis
5-asa	True							coma
5-asa	True							infection
5-asa	True							confusional state
5-asa	True							feeling abnormal
5-asa	True							conjunctivitis
5-asa	True							connective tissue disorder
5-asa	True							constipation
5-asa	True							cough
5-asa	True							cystitis noninfective
5-asa	True							cystitis
5-asa	True							bladder pain
5-asa	True							deafness
5-asa	True							disturbance in sexual arousal
5-asa	True							libido decreased
5-asa	True							delirium
5-asa	True							depression
5-asa	True							dermatitis atopic
5-asa	True							dizziness
5-asa	True							duodenal ulcer
5-asa	True							dysgeusia
5-asa	True							dysmenorrhoea
5-asa	True							dyspepsia
5-asa	True							dyspnoea
5-asa	True							dysuria
5-asa	True							ear disorder
5-asa	True							ear pain
5-asa	True							eating disorder
5-asa	True							ecchymosis
5-asa	True							eczema
5-asa	True							oedema
5-asa	True							eosinophilia
5-asa	True							epididymitis
5-asa	True							epistaxis
5-asa	True							eructation
5-asa	True							erythema nodosum
5-asa	True							rash
5-asa	True							dermatitis
5-asa	True							eye disorder
5-asa	True							fatigue
5-asa	True							anal incontinence
5-asa	True							flatulence
5-asa	True							cardiac flutter
5-asa	True							gastritis
5-asa	True							gastroenteritis
5-asa	True							gastrointestinal disorder
5-asa	True							gastrointestinal haemorrhage
5-asa	True							glossodynia
5-asa	True							gout
5-asa	True							guillain-barre syndrome
5-asa	True							headache
5-asa	True							cardiac disorder
5-asa	True							haematochezia
5-asa	True							blood disorder
5-asa	True							haematuria
5-asa	True							haemorrhage
5-asa	True							haemorrhoids
5-asa	True							hepatitis
5-asa	True							hepatitis toxic
5-asa	True							hirsutism
5-asa	True							hyperaesthesia
5-asa	True							hyperhidrosis
5-asa	True							hypersensitivity
5-asa	True							hypertension
5-asa	True							hypocalcaemia
5-asa	True							hypomenorrhoea
5-asa	True							hypotension
5-asa	True							orthostatic hypotension
5-asa	True							immune system disorder
5-asa	True							infertility
5-asa	True							influenza
5-asa	True							intestinal obstruction
5-asa	True							jaundice
5-asa	True							jaundice cholestatic
5-asa	True							osteoarthritis
5-asa	True							arthropathy
5-asa	True							nephropathy
5-asa	True							acute kidney injury
5-asa	True							chronic kidney disease
5-asa	True							lacrimal disorder
5-asa	True							lacrimal structural disorder
5-asa	True							muscle spasms
5-asa	True							lethargy
5-asa	True							leukocytosis
5-asa	True							leukopenia
5-asa	True							lichen planus
5-asa	True							hepatocellular injury
5-asa	True							liver disorder
5-asa	True							foetor hepaticus
5-asa	True							lung disorder
5-asa	True							systemic lupus erythematosus
5-asa	True							malabsorption
5-asa	True							breast pain
5-asa	True							mediastinal disorder
5-asa	True							melaena
5-asa	True							menorrhagia
5-asa	True							metrorrhagia
5-asa	True							hypertonia
5-asa	True							musculoskeletal pain
5-asa	True							myelitis
5-asa	True							myelitis transverse
5-asa	True							myocarditis
5-asa	True							nail disorder
5-asa	True							nasopharyngitis
5-asa	True							nausea
5-asa	True							nephritis
5-asa	True							tubulointerstitial nephritis
5-asa	True							glomerulonephritis minimal lesion
5-asa	True							nephrotic syndrome
5-asa	True							nervous system disorder
5-asa	True							nervousness
5-asa	True							tension
5-asa	True							neutropenia
5-asa	True							azoospermia
5-asa	True							pain
5-asa	True							palpitations
5-asa	True							pancreatitis
5-asa	True							pancytopenia
5-asa	True							paraesthesia
5-asa	True							peptic ulcer perforation
5-asa	True							pericardial effusion
5-asa	True							pericarditis
5-asa	True							pericarditis constrictive
5-asa	True							neuropathy peripheral
5-asa	True							pharyngitis
5-asa	True							pleural effusion
5-asa	True							pleurisy
5-asa	True							pneumonia
5-asa	True							pneumonia aspiration
5-asa	True							prostatic disorder
5-asa	True							proteinuria
5-asa	True							prurigo
5-asa	True							pruritus
5-asa	True							pruritus genital
5-asa	True							anorectal discomfort
5-asa	True							anal pruritus
5-asa	True							psoriasis
5-asa	True							pulmonary eosinophilia
5-asa	True							pyoderma
5-asa	True							dermatitis infected
5-asa	True							anorectal disorder
5-asa	True							proctalgia
5-asa	True							rectal polyp
5-asa	True							renal failure
5-asa	True							reye's syndrome
5-asa	True							rhinitis
5-asa	True							visual field defect
5-asa	True							shock
5-asa	True							sinusitis
5-asa	True							steatorrhoea
5-asa	True							stevens-johnson syndrome
5-asa	True							erythema multiforme
5-asa	True							stomatitis
5-asa	True							loss of consciousness
5-asa	True							syncope
5-asa	True							tachycardia
5-asa	True							sinus tachycardia
5-asa	True							thirst
5-asa	True							thrombocytopenia
5-asa	True							thrombosis
5-asa	True							tinnitus
5-asa	True							tremor
5-asa	True							erythema
5-asa	True							upper respiratory tract infection
5-asa	True							pollakiuria
5-asa	True							urinary tract infection
5-asa	True							micturition disorder
5-asa	True							urethral disorder
5-asa	True							urinary tract disorder
5-asa	True							urticaria
5-asa	True							vaginal infection
5-asa	True							vulvovaginal inflammation
5-asa	True							angiopathy
5-asa	True							vertigo
5-asa	True							vomiting
5-asa	True							dry mouth
5-asa	True							acute febrile neutrophilic dermatosis
5-asa	True							chills
5-asa	True							hepatic failure
5-asa	True							micturition urgency
5-asa	True							burning sensation
5-asa	True							mood swings
5-asa	True							affect lability
5-asa	True							rash pustular
5-asa	True							oedema peripheral
5-asa	True							pyoderma gangrenosum
5-asa	True							acute interstitial pneumonitis
5-asa	True							idiopathic pulmonary fibrosis
5-asa	True							mouth ulceration
5-asa	True							hepatitis cholestatic
5-asa	True							migraine
5-asa	True							diarrhoea haemorrhagic
5-asa	True							tongue discolouration
5-asa	True							tongue oedema
5-asa	True							tongue disorder
5-asa	True							kidney fibrosis
5-asa	True							hypomagnesaemia
5-asa	True							liver injury
5-asa	True							hepatic necrosis
5-asa	True							skin exfoliation
5-asa	True							skin necrosis
5-asa	True							eye pain
5-asa	True							skin discolouration
5-asa	True							dry skin
5-asa	True							oesophageal ulcer
5-asa	True							skin disorder
5-asa	True							interstitial lung disease
5-asa	True							rectal discharge
5-asa	True							discomfort
5-asa	True							ill-defined disorder
5-asa	True							myalgia
5-asa	True							increased appetite
5-asa	True							abdominal discomfort
5-asa	True							abdominal pain upper
5-asa	True							abdominal pain lower
5-asa	True							rectal tenesmus
5-asa	True							disorientation
5-asa	True							tenderness
5-asa	True							abnormal dreams
5-asa	True							rash erythematous
5-asa	True							faeces discoloured
5-asa	True							hepatotoxicity
5-asa	True							urine abnormality
5-asa	True							condition aggravated
5-asa	True							lung infiltration
5-asa	True							dyschezia
5-asa	True							frequent bowel movements
5-asa	True							mucous stools
5-asa	True							oropharyngeal discomfort
5-asa	True							oropharyngeal pain
5-asa	True							rectal haemorrhage
5-asa	True							hepatobiliary disease
5-asa	True							eye swelling
5-asa	True							dry eye
5-asa	True							vision blurred
5-asa	True							photosensitivity reaction
5-asa	True							defaecation urgency
5-asa	True							musculoskeletal stiffness
5-asa	True							lymphadenopathy
5-asa	True							rash generalised
5-asa	True							influenza like illness
5-asa	True							chromaturia
5-asa	True							face oedema
5-asa	True							alveolitis
5-asa	True							nephropathy toxic
5-asa	True							acne
5-asa	True							thrombocytosis
5-asa	True							ear congestion
5-asa	True							infestation
5-asa	True							administration site reaction
5-asa	True							local reaction
5-asa	True							laryngeal pain
5-asa	True							rectal spasm
5-asa	True							insomnia
5-asa	True							lupus-like syndrome
5-asa	True							pleuropericarditis
5-asa	True							rhinorrhoea
5-asa	True							lichenoid keratosis
5-asa	True							parosmia
5-asa	True							eosinophilic pneumonia
5-asa	True							renal impairment
5-asa	True							somnolence
5-asa	True							feeling hot
metaproterenol	True			Not found	False	[]		arrhythmia
metaproterenol	True	True	1.066089	Found	False	[]	weakness	asthenia
metaproterenol	True			Found	False	[]	chest pain	chest pain
metaproterenol	True			Not found	False	[]		clonus
metaproterenol	True	True	1.099513	Not found	False	[]		cough
metaproterenol	True	True	5.75406	Not found	False	[]		diarrhoea
metaproterenol	True	True	1.034932	Found	False	[]	dizziness	dizziness
metaproterenol	True			Not found	False	[]		somnolence
metaproterenol	True	True	3.052893	Not found	False	[]		oedema
metaproterenol	True	True	1.054058	Not found	False	[]		fatigue
metaproterenol	True			Found	False	[]	headache	headache
metaproterenol	True	True	1.293552	Not found	False	[]		hypersensitivity
metaproterenol	True			Not found	False	[]		hypertension
metaproterenol	True			Not found	False	[]		hypokalaemia
metaproterenol	True	True	8.58595	Not found	False	[]		muscle spasms
metaproterenol	True	True	1.0283079	Found	False	[]	nausea	nausea
metaproterenol	True			Found	False	[]	nervousness	nervousness
metaproterenol	True			Not found	False	[]		tension
metaproterenol	True	True	8.58595	Not found	False	[]		pain
metaproterenol	True			Not found	False	[]		pruritus
metaproterenol	True			Not found	False	[]		hyperhidrosis
metaproterenol	True	True	1.012795	Not found	False	[]		loss of consciousness
metaproterenol	True	True	1.143206	Not found	False	[]		shock
metaproterenol	True	True	5.75406	Not found	False	[]		syncope
metaproterenol	True	True	1.244371	Found	False	['rare']	tachycardia	tachycardia
metaproterenol	True	True	2.17884	Not found	False	[]		urticaria
metaproterenol	True			Not found	False	[]		vomiting
metaproterenol	True			Not found	False	[]		dry mouth
metaproterenol	True	True	1.057852	Not found	False	[]		chills
metaproterenol	True	True	1.064868	Not found	False	[]		myalgia
metaproterenol	True			Not found	False	[]		musculoskeletal discomfort
metaproterenol	True			Not found	False	[]		anaphylactic shock
metaproterenol	True	True	1.049783	Not found	False	[]		anaphylactoid reaction
metaproterenol	True			Not found	False	[]		vision blurred
metaproterenol	True			Not found	False	[]		dysgeusia
metaproterenol	True			Not found	False	[]		abdominal discomfort
metaproterenol	True			Not found	False	[]		insomnia
metaproterenol	True			Not found	False	[]		influenza
metformin	True	True	1.4196855000000002	Not found	False	[]		abdominal distension
metformin	True	True	1.030426	Not found	False	[]		gastrointestinal pain
metformin	True	True	1.2124272	Found	False	['common']	abdominal pain	abdominal pain
metformin	True	True	2.7056581	Not found	False	[]		acidosis
metformin	True	True	6.362395	Not found	False	[]		anaemia megaloblastic
metformin	True			Not found	False	[]		angina unstable
metformin	True			Not found	False	[]		angina pectoris
metformin	True	True	1.7985984	Not found	False	[]		decreased appetite
metformin	True			Not found	False	[]		asthenia
metformin	True			Not found	False	[]		breast disorder
metformin	True			Not found	False	[]		chest pain
metformin	True			Not found	False	[]		infection
metformin	True			Not found	False	[]		connective tissue disorder
metformin	True			Not found	False	[]		constipation
metformin	True			Not found	False	[]		contusion
metformin	True	True	1.1796687	Not found	False	[]		dehydration
metformin	True			Not found	False	[]		dermatitis
metformin	True	True	1.6402789999999998	Found	False	['common']	diarrhea	diarrhoea
metformin	True			Not found	False	[]		dizziness
metformin	True	True	1.0030487	Found	False	['rare', 'common']	drowsiness	somnolence
metformin	True	True	1.1293234	Not found	False	[]		dysgeusia
metformin	True	True	1.2788193	Not found	False	[]		dyspepsia
metformin	True			Not found	False	[]		dyspnoea
metformin	True	True	1.0392134	Not found	False	[]		ear pain
metformin	True			Not found	False	[]		rash
metformin	True			Not found	False	[]		eye disorder
metformin	True			Not found	False	[]		fatigue
metformin	True	True	1.2180481	Found	False	['common']	flatulence	flatulence
metformin	True			Not found	False	[]		flushing
metformin	True	True	1.1549862	Not found	False	[]		gastrointestinal disorder
metformin	True			Not found	False	[]		seasonal allergy
metformin	True	True	2.6126620000000003	Not found	False	[]		headache
metformin	True			Not found	False	[]		cardiac disorder
metformin	True			Not found	False	[]		blood disorder
metformin	True			Not found	False	[]		hepatitis
metformin	True			Not found	False	[]		hypertension
metformin	True			Not found	False	[]		hypoaesthesia
metformin	True	True	1.6493961	Found	False	['rare', 'common']	hypoglycemia	hypoglycaemia
metformin	True			Not found	False	[]		hypotension
metformin	True	True	3.4092971	Not found	False	[]		hypothermia
metformin	True			Not found	False	[]		immune system disorder
metformin	True	True	1.0104194	Not found	False	[]		influenza
metformin	True	True	1.0355816	Not found	False	[]		lethargy
metformin	True	True	1.2257220000000002	Not found	False	[]		mediastinal disorder
metformin	True			Found	False	['common']	cramps	muscle spasms
metformin	True	True	1.0066389	Not found	False	[]		fungal infection
metformin	True			Not found	False	[]		nail disorder
metformin	True	True	1.0134916	Not found	False	[]		nasal congestion
metformin	True	True	1.48745393	Found	False	['common']	nausea	nausea
metformin	True			Not found	False	[]		nervous system disorder
metformin	True			Not found	False	[]		neutropenia
metformin	True			Not found	False	[]		pain in extremity
metformin	True			Not found	False	[]		palpitations
metformin	True	True	1.3840931	Not found	False	[]		pancreatitis
metformin	True			Not found	False	[]		paraesthesia
metformin	True			Not found	False	[]		pruritus
metformin	True			Not found	False	[]		rhinitis
metformin	True	True	1.254934	Not found	False	[]		sinus headache
metformin	True			Not found	False	[]		loss of consciousness
metformin	True	True	1.8342026	Not found	False	[]		shock
metformin	True			Not found	False	[]		syncope
metformin	True			Not found	False	[]		thrombocytopenia
metformin	True	True	1.387151	Not found	False	[]		tonsillitis
metformin	True			Not found	False	[]		toothache
metformin	True	True	1.0710817	Not found	False	[]		tremor
metformin	True			Not found	False	[]		erythema
metformin	True	True	1.0638361	Not found	False	[]		upper respiratory tract infection
metformin	True			Not found	False	[]		urticaria
metformin	True			Not found	False	[]		angiopathy
metformin	True	True	1.5818361	Found	False	['common']	vomiting	vomiting
metformin	True			Not found	False	[]		muscle strain
metformin	True			Not found	False	[]		chills
metformin	True			Not found	False	[]		oedema peripheral
metformin	True			Not found	False	[]		migraine
metformin	True			Not found	False	[]		injury
metformin	True	True	1.2798721	Not found	False	[]		sinus congestion
metformin	True			Not found	False	[]		viral diarrhoea
metformin	True			Not found	False	[]		ketonuria
metformin	True			Not found	False	[]		abnormal faeces
metformin	True			Not found	False	[]		malnutrition
metformin	True			Not found	False	[]		skin disorder
metformin	True	True	1.3897321	Not found	False	[]		ketoacidosis
metformin	True			Not found	False	[]		malaise
metformin	True			Found	False	['common']	discomfort	discomfort
metformin	True			Not found	False	[]		feeling abnormal
metformin	True			Not found	False	[]		ill-defined disorder
metformin	True			Not found	False	[]		myalgia
metformin	True			Not found	False	[]		musculoskeletal discomfort
metformin	True	True	1.6152318	Found	False	['common']	gastrointestinal upset	abdominal discomfort
metformin	True	True	1.249732	Not found	False	[]		abdominal pain upper
metformin	True	True	1.1057304	Not found	False	[]		renal impairment
metformin	True			Not found	False	[]		acetonaemia
metformin	True			Not found	False	[]		chest discomfort
metformin	True			Not found	False	[]		azotaemia
metformin	True			Not found	False	[]		hepatobiliary disease
metformin	True	True	1.0101202	Not found	False	[]		vision blurred
metformin	True			Not found	False	[]		bradycardia
metformin	True			Not found	False	[]		neuropathy peripheral
metformin	True	True	1.2597808	Not found	False	[]		respiratory distress
metformin	True	True	1.1735699999999998	Not found	False	[]		tooth abscess
metformin	True	True	1.1628682	Not found	False	[]		acute kidney injury
metformin	True			Not found	False	[]		emotional distress
metformin	True	True	1.1447405	Not found	False	[]		hyperhidrosis
metformin	True			Not found	False	[]		infestation
metformin	True			Not found	False	[]		oedema
metformin	True	True	3.3126182	Found	False	[]	vitamin b12 deficiency	vitamin b12 deficiency
metformin	True	True	1.12342	Not found	False	[]		nasopharyngitis
metformin	True			Not found	False	[]		rhinorrhoea
metformin	True	True	1.069328	Not found	False	[]		epigastric discomfort
metformin	True			Found	False	['common']	gastrointestinal irritation	gastrointestinal tract irritation
methadone	True			Not found	False	[]		abdominal pain
methadone	True			Not found	False	[]		gastrointestinal pain
methadone	True			Not found	False	[]		amenorrhoea
methadone	True			Not found	False	[]		anaphylactic shock
methadone	True			Found	False	[]	anorexia	decreased appetite
methadone	True			Found	False	[]	anxiety	anxiety
methadone	True	True	1.446489	Not found	False	[]		arrhythmia
methadone	True			Found	False	[]	weakness	asthenia
methadone	True			Not found	False	[]		confusional state
methadone	True			Not found	False	[]		feeling abnormal
methadone	True			Found	False	[]	constipation	constipation
methadone	True			Not found	False	[]		disturbance in sexual arousal
methadone	True			Not found	False	[]		libido decreased
methadone	True			Not found	False	[]		dermatitis contact
methadone	True	True	1.440524	Found	False	[]	diarrhea	diarrhoea
methadone	True			Found	False	[]	dizziness	dizziness
methadone	True			Found	False	[]	sleepiness	somnolence
methadone	True	True	1.225782	Not found	False	[]		oedema
methadone	True	True	2.129017	Found	False	[]	skin rash	rash
methadone	True			Not found	False	[]		dermatitis
methadone	True			Found	False	[]	flushing	flushing
methadone	True			Not found	False	[]		multiple fractures
methadone	True			Not found	False	[]		fracture
methadone	True			Not found	False	[]		glossitis
methadone	True			Not found	False	[]		hallucination
methadone	True			Not found	False	[]		head injury
methadone	True			Found	False	[]	headache	headache
methadone	True	True	4.333061	Not found	False	[]		cardiac arrest
methadone	True			Not found	False	[]		cardiac failure
methadone	True	True	1.680538	Not found	False	[]		chronic hepatitis
methadone	True			Not found	False	[]		hypersensitivity
methadone	True	True	1.854848	Not found	False	[]		hypogonadism
methadone	True	True	1.187067	Not found	False	[]		hypokalaemia
methadone	True			Found	False	[]	low blood pressure	hypotension
methadone	True			Not found	False	[]		orthostatic hypotension
methadone	True			Not found	False	[]		hypothermia
methadone	True			Not found	False	[]		irritability
methadone	True			Not found	False	[]		lung disorder
methadone	True	True	2.389922	Found	False	[]	constricted pupils	miosis
methadone	True			Found	False	[]	mydriasis	mydriasis
methadone	True			Found	False	[]	nausea	nausea
methadone	True	True	1.481148	Not found	False	[]		osteoporosis
methadone	True			Not found	False	[]		palpitations
methadone	True			Not found	False	[]		phlebitis
methadone	True	True	1.430192	Not found	False	[]		piloerection
methadone	True			Found	False	[]	itching	pruritus
methadone	True	True	2.7091597	Not found	False	[]		pulmonary oedema
methadone	True			Not found	False	[]		shock
methadone	True			Found	False	[]	sneezing	sneezing
methadone	True	True	1.369827	Not found	False	[]		muscle spasms
methadone	True			Found	False	['common']	sweating	hyperhidrosis
methadone	True			Found	False	[]	swelling	swelling
methadone	True	True	1.1092659	Found	False	[]	unconsciousness	loss of consciousness
methadone	True			Found	False	[]	fainting	syncope
methadone	True			Found	False	[]	tachycardia	tachycardia
methadone	True			Not found	False	[]		thrombocytopenia
methadone	True	True	14.7371821	Not found	False	[]		torsade de pointes
methadone	True			Not found	False	[]		tremor
methadone	True			Not found	False	[]		erythema
methadone	True			Not found	False	[]		urticaria
methadone	True	True	1.690565	Not found	False	[]		ventricular fibrillation
methadone	True	True	3.650312	Not found	False	[]		ventricular tachycardia
methadone	True			Not found	False	[]		vertigo
methadone	True			Found	False	[]	vomiting	vomiting
methadone	True			Found	False	[]	dry mouth	dry mouth
methadone	True			Found	False	[]	yawning	yawning
methadone	True			Not found	False	[]		urinary retention
methadone	True			Found	False	[]	chills	chills
methadone	True			Found	False	[]	agitation	agitation
methadone	True	True	1.357138	Not found	False	[]		hypomagnesaemia
methadone	True			Not found	False	[]		intracranial pressure increased
methadone	True	True	5.3041546	Not found	False	[]		respiratory arrest
methadone	True			Not found	False	[]		muscle twitching
methadone	True			Found	False	[]	disorientation	disorientation
methadone	True			Not found	False	[]		dysphoria
methadone	True			Found	False	[]	euphoria	euphoric mood
methadone	True	True	1.38199	Not found	False	[]		muscle mass
methadone	True	True	1.412634	Not found	False	[]		extrasystoles
methadone	True			Not found	False	[]		lacrimation increased
methadone	True			Not found	False	[]		bradycardia
methadone	True			Not found	False	[]		visual impairment
methadone	True			Not found	False	[]		feeling cold
methadone	True			Not found	False	[]		cardiomyopathy
methadone	True			Found	False	[]	insomnia	insomnia
methadone	True			Not found	False	[]		haemorrhagic urticaria
methadone	True			Not found	False	[]		nasopharyngitis
methadone	True	True	1.086371	Found	False	[]	runny nose	rhinorrhoea
methadone	True			Not found	False	[]		cardiovascular insufficiency
methenamine	True							dysuria
methenamine	True							rash
methenamine	True							dermatitis
methenamine	True							nausea
methenamine	True							pruritus
methenamine	True							pyuria
methenamine	True							vomiting
methenamine	True							gastrointestinal disorder
methenamine	True							dyspepsia
methenamine	True							abdominal discomfort
methenamine	True							haematuria
methocarbamol	True	True	8.58589	Not found	False	[]		amnesia
methocarbamol	True			Not found	False	[]		anaphylactic shock
methocarbamol	True	True	1.965163	Not found	False	[]		angioedema
methocarbamol	True	True	1.024396	Found	False	[]	confusion	confusional state
methocarbamol	True			Not found	False	[]		feeling abnormal
methocarbamol	True			Not found	False	[]		conjunctivitis
methocarbamol	True	True	2.784582	Not found	False	[]		diplopia
methocarbamol	True	True	1.0791229	Found	False	['common']	dizziness	dizziness
methocarbamol	True			Found	False	['common']	drowsiness	somnolence
methocarbamol	True	True	1.38154	Not found	False	[]		dyspepsia
methocarbamol	True			Found	False	['common']	skin rash	rash
methocarbamol	True			Not found	False	[]		dermatitis
methocarbamol	True	True	1.304167	Found	False	[]	flushing	flushing
methocarbamol	True	True	1.1164609	Found	False	['common']	headache	headache
methocarbamol	True	True	1.011842	Found	False	[]	hypersensitivity reaction	hypersensitivity
methocarbamol	True			Found	False	['common']	hypotension	hypotension
methocarbamol	True			Found	False	[]	jaundice	jaundice
methocarbamol	True			Not found	False	[]		jaundice cholestatic
methocarbamol	True			Not found	False	[]		leukopenia
methocarbamol	True	True	1.091424	Not found	False	[]		nasal congestion
methocarbamol	True	True	1.0433382	Found	False	['common']	nausea	nausea
methocarbamol	True	True	2.620345	Not found	False	[]		nystagmus
methocarbamol	True	True	1.2243174	Found	True	[]	pain	pain
methocarbamol	True			Not found	False	[]		pruritus
methocarbamol	True	True	1.111469	Found	False	[]	seizures	seizure
methocarbamol	True	True	1.310102	Not found	False	[]		loss of consciousness
methocarbamol	True			Not found	False	[]		shock
methocarbamol	True	True	1.83272	Not found	False	[]		syncope
methocarbamol	True			Not found	False	[]		thrombophlebitis
methocarbamol	True	True	4.134151	Not found	False	[]		urticaria
methocarbamol	True	True	1.158038	Not found	False	[]		vertigo
methocarbamol	True			Not found	False	[]		vomiting
methocarbamol	True	True	1.130073	Found	False	[]	injury	injury
methocarbamol	True			Not found	False	[]		coordination abnormal
methocarbamol	True	True	1.145663	Not found	False	[]		dysgeusia
methocarbamol	True	True	1.319609	Found	False	['common']	blurred vision	vision blurred
methocarbamol	True			Found	False	[]	bradycardia	bradycardia
methocarbamol	True	True	1.323014	Not found	False	[]		insomnia
methotrexate	True	True	3.77526	Not found	False	[]		gastrointestinal pain
methotrexate	True	True	1.1306132	Found	False	['rare', 'common']	abdominal pain	abdominal pain
methotrexate	True			Not found	False	[]		abscess
methotrexate	True	True	1.2737874	Not found	False	[]		agranulocytosis
methotrexate	True	True	1.3275716	Not found	False	[]		alopecia
methotrexate	True	True	2.8384180000000003	Not found	False	[]		hypersensitivity pneumonitis
methotrexate	True			Not found	False	[]		anaphylactic shock
methotrexate	True	True	1.3840979	Not found	False	[]		anaemia
methotrexate	True	True	1.01025	Not found	False	[]		aplastic anaemia
methotrexate	True	True	10.307316	Not found	False	[]		anaemia megaloblastic
methotrexate	True	True	1.1763264	Not found	False	[]		decreased appetite
methotrexate	True			Not found	False	[]		anuria
methotrexate	True	True	1.927213	Not found	False	[]		aphasia
methotrexate	True	True	1.3826459999999998	Not found	False	[]		apnoea
methotrexate	True	True	4.221162	Not found	False	[]		arachnoiditis
methotrexate	True	True	1.0922056	Not found	False	[]		arthralgia
methotrexate	True			Not found	False	[]		musculoskeletal discomfort
methotrexate	True	True	1.1302123999999998	Not found	False	[]		asthenia
methotrexate	True	True	1.1149315	Not found	False	[]		asthma
methotrexate	True	True	1.803846	Not found	False	[]		ataxia
methotrexate	True	True	3.073004	Not found	False	[]		back pain
methotrexate	True	True	1.5102549	Not found	False	[]		bacterial infection
methotrexate	True	True	1.0280394	Not found	False	[]		mental disorder
methotrexate	True	True	1.3378981	Not found	False	[]		bone disorder
methotrexate	True			Not found	False	[]		breast disorder
methotrexate	True	True	2.004064	Not found	False	[]		cardiac tamponade
methotrexate	True	True	1.2273089	Not found	False	[]		chest pain
methotrexate	True	True	1.4738338	Not found	False	[]		coma
methotrexate	True	True	1.1835657000000002	Found	False	['rare', 'common']	infection	infection
methotrexate	True	True	1.2333507	Not found	False	[]		confusional state
methotrexate	True	True	1.0194076	Not found	False	[]		feeling abnormal
methotrexate	True	True	1.049482	Not found	False	[]		conjunctivitis
methotrexate	True	True	1.1811067	Not found	False	[]		cough
methotrexate	True	True	1.617688	Not found	False	[]		cryptococcosis
methotrexate	True	True	1.1541771	Not found	False	[]		cyanosis
methotrexate	True			Not found	False	[]		cystitis noninfective
methotrexate	True	True	1.0146287	Not found	False	[]		cystitis
methotrexate	True			Not found	False	[]		bladder pain
methotrexate	True			Not found	False	[]		cyst
methotrexate	True	True	1.4754306	Not found	False	[]		cytomegalovirus infection
methotrexate	True	True	1.627011	Not found	False	[]		sudden death
methotrexate	True	True	1.1657543	Not found	False	[]		depression
methotrexate	True	True	1.2279213999999998	Not found	False	[]		dermatitis
methotrexate	True	True	1.0480459999999998	Not found	False	[]		dermatitis exfoliative
methotrexate	True			Not found	False	[]		diabetes mellitus
methotrexate	True	True	5.161168	Not found	False	[]		diarrhoea
methotrexate	True	True	1.0409786	Found	False	['rare', 'common']	dizziness	dizziness
methotrexate	True	True	1.152227	Not found	False	[]		somnolence
methotrexate	True	True	2.666671	Not found	False	[]		osteoarthritis
methotrexate	True	True	1.8594241	Not found	False	[]		dysarthria
methotrexate	True	True	1.1622531	Not found	False	[]		dyspepsia
methotrexate	True	True	1.1557317	Not found	False	[]		dyspnoea
methotrexate	True	True	1.2382569	Not found	False	[]		dysuria
methotrexate	True	True	1.235568	Not found	False	[]		ecchymosis
methotrexate	True	True	1.013683	Not found	False	[]		enteritis
methotrexate	True	True	1.065026	Not found	False	[]		eosinophilia
methotrexate	True	True	1.9146143	Not found	False	[]		toxic epidermal necrolysis
methotrexate	True	True	1.3342858	Not found	False	[]		epistaxis
methotrexate	True	True	1.247761	Not found	False	[]		erythema multiforme
methotrexate	True	True	2.485932	Found	False	[]	skin rash	rash
methotrexate	True			Not found	False	[]		extravasation
methotrexate	True	True	1.155387	Not found	False	[]		eye disorder
methotrexate	True	True	5.26971	Found	False	['rare', 'common']	fatigue	fatigue
methotrexate	True			Not found	False	[]		foetal death
methotrexate	True	True	1.563243	Not found	False	[]		fibrosis
methotrexate	True			Not found	False	[]		folliculitis
methotrexate	True	True	1.221973	Not found	False	[]		multiple fractures
methotrexate	True	True	1.29828	Not found	False	[]		fracture
methotrexate	True	True	1.5514059999999998	Not found	False	[]		stress fracture
methotrexate	True	True	1.507599	Not found	False	[]		furuncle
methotrexate	True	True	1.0748675	Not found	False	[]		gastrointestinal disorder
methotrexate	True	True	1.147625	Not found	False	[]		gingivitis
methotrexate	True	True	1.152246	Not found	False	[]		glossitis
methotrexate	True	True	1.57026	Not found	False	[]		guillain-barre syndrome
methotrexate	True	True	1.444341	Not found	False	[]		gynaecomastia
methotrexate	True	True	1.0570556	Not found	False	[]		headache
methotrexate	True			Not found	False	[]		cardiac disorder
methotrexate	True	True	1.2650862	Not found	False	[]		haematemesis
methotrexate	True	True	1.3672787	Not found	False	[]		haematuria
methotrexate	True	True	2.9600657	Not found	False	[]		hemiparesis
methotrexate	True			Not found	False	[]		haemorrhage
methotrexate	True	True	1.4323083	Not found	False	[]		hepatitis
methotrexate	True	True	3.099758	Not found	False	[]		chronic hepatitis
methotrexate	True	True	1.6470074	Not found	False	[]		herpes simplex
methotrexate	True	True	1.2821471	Not found	False	[]		herpes zoster
methotrexate	True	True	1.796592	Not found	False	[]		histoplasmosis
methotrexate	True	True	1.9137557	Not found	False	[]		hyperbilirubinaemia
methotrexate	True			Not found	False	[]		hypersensitivity
methotrexate	True	True	1.3557903999999998	Not found	False	[]		hypotension
methotrexate	True	True	1.5439037	Not found	False	[]		immunodeficiency
methotrexate	True	True	1.0025275	Not found	False	[]		immune system disorder
methotrexate	True			Not found	False	[]		infertility
methotrexate	True	True	1.3409398	Not found	False	[]		inflammation
methotrexate	True			Not found	False	[]		intestinal perforation
methotrexate	True	True	1.2558381	Not found	False	[]		irritability
methotrexate	True	True	1.002958	Not found	False	[]		nephropathy
methotrexate	True	True	1.382922	Not found	False	[]		acute kidney injury
methotrexate	True	True	1.0854445	Not found	False	[]		lethargy
methotrexate	True	True	1.4629394	Found	False	['rare', 'common']	leukopenia	leukopenia
methotrexate	True	True	1.9521272	Not found	False	[]		hepatic cirrhosis
methotrexate	True	True	1.5362329	Found	False	[]	lung disease	lung disorder
methotrexate	True	True	2.989866	Not found	False	[]		chronic obstructive pulmonary disease
methotrexate	True	True	1.292681	Not found	False	[]		bronchial hyperreactivity
methotrexate	True			Not found	False	[]		x-linked lymphoproliferative syndrome
methotrexate	True	True	3.6241202	Not found	False	[]		lymphoproliferative disorder
methotrexate	True			Not found	False	[]		malabsorption
methotrexate	True	True	1.298373	Not found	False	[]		mediastinal disorder
methotrexate	True			Not found	False	[]		megacolon
methotrexate	True	True	1.7107859	Not found	False	[]		melaena
methotrexate	True	True	1.696195	Not found	False	[]		meningism
methotrexate	True	True	1.4522080000000002	Not found	False	[]		meningitis aseptic
methotrexate	True	True	1.2683921	Found	False	['rare', 'common']	nausea	nausea
methotrexate	True	True	1.536653	Not found	False	[]		necrosis
methotrexate	True	True	1.5462498	Not found	False	[]		nervous system disorder
methotrexate	True	True	1.4063536	Not found	False	[]		neutropenia
methotrexate	True	True	1.023628	Not found	False	[]		nocardiosis
methotrexate	True	True	2.097082	Not found	False	[]		nodule
methotrexate	True	True	1.053443	Not found	False	[]		azoospermia
methotrexate	True	True	1.077631	Not found	False	[]		oliguria
methotrexate	True			Not found	False	[]		opportunistic infection
methotrexate	True	True	1.7189669	Not found	False	[]		osteonecrosis
methotrexate	True	True	1.5687997	Not found	False	[]		osteoporosis
methotrexate	True	True	1.43384	Not found	False	[]		pain
methotrexate	True	True	1.2342925	Not found	False	[]		pancreatitis
methotrexate	True	True	3.2858557	Not found	False	[]		pancytopenia
methotrexate	True	True	2.07185	Not found	False	[]		diplegia
methotrexate	True	True	4.751737	Not found	False	[]		paraplegia
methotrexate	True	True	1.705637	Not found	False	[]		monoplegia
methotrexate	True	True	1.423433	Not found	False	[]		paresis
methotrexate	True	True	1.280753	Not found	False	[]		paronychia
methotrexate	True	True	1.6227553	Not found	False	[]		pericardial effusion
methotrexate	True	True	1.286611	Not found	False	[]		pericarditis
methotrexate	True	True	1.978266	Not found	False	[]		petechiae
methotrexate	True	True	1.6590258	Not found	False	[]		pharyngitis
methotrexate	True	True	1.9689248	Not found	False	[]		pleural effusion
methotrexate	True	True	2.7521503	Not found	False	[]		pleurisy
methotrexate	True	True	1.5428172	Not found	False	[]		pneumonia
methotrexate	True	True	1.279191	Not found	False	[]		polyp
methotrexate	True	True	1.275672	Not found	False	[]		polyuria
methotrexate	True			Not found	False	[]		proteinuria
methotrexate	True			Not found	False	[]		pruritus
methotrexate	True	True	1.3823040999999998	Not found	False	[]		pulmonary oedema
methotrexate	True	True	1.4370053	Not found	False	[]		pulmonary embolism
methotrexate	True	True	2.1509076	Found	False	['rare', 'common']	pulmonary fibrosis	pulmonary fibrosis
methotrexate	True			Not found	False	[]		radiation skin injury
methotrexate	True	True	3.073004	Not found	False	[]		rales
methotrexate	True	True	1.3401348	Found	False	['rare', 'common']	kidney failure	renal failure
methotrexate	True	True	1.3391579999999998	Not found	False	[]		retinal disorder
methotrexate	True	True	1.205225	Not found	False	[]		seizure
methotrexate	True	True	1.8085309	Not found	False	[]		sepsis
methotrexate	True	True	8.58579	Not found	False	[]		skin ulcer
methotrexate	True	True	2.79657	Not found	False	[]		spinal cord disorder
methotrexate	True	True	1.3765717000000002	Not found	False	[]		stevens-johnson syndrome
methotrexate	True	True	2.820198	Not found	False	[]		stomatitis
methotrexate	True	True	3.1185104	Found	False	['rare', 'common']	ulcerative stomatitis	mouth ulceration
methotrexate	True	True	1.1295952	Not found	False	[]		cerebrovascular accident
methotrexate	True			Not found	False	[]		sunburn
methotrexate	True	True	1.38197	Not found	False	[]		photosensitivity reaction
methotrexate	True	True	1.0576767	Not found	False	[]		hyperhidrosis
methotrexate	True	True	1.997722	Not found	False	[]		telangiectasia
methotrexate	True	True	1.435422	Not found	False	[]		thrombocytopenia
methotrexate	True	True	1.692794	Not found	False	[]		thrombophlebitis
methotrexate	True	True	1.1406623	Not found	False	[]		tinnitus
methotrexate	True	True	2.0145388	Not found	False	[]		tumour lysis syndrome
methotrexate	True	True	1.1860489	Not found	False	[]		ulcer
methotrexate	True			Not found	False	[]		erythema
methotrexate	True	True	1.1700671	Not found	False	[]		upper respiratory tract infection
methotrexate	True			Not found	False	[]		ureteric obstruction
methotrexate	True			Not found	False	[]		urethral disorder
methotrexate	True			Not found	False	[]		urinary tract disorder
methotrexate	True	True	1.352957	Not found	False	[]		urticaria
methotrexate	True	True	1.122145	Not found	False	[]		vaginal infection
methotrexate	True			Not found	False	[]		vulvovaginal inflammation
methotrexate	True	True	1.875653	Not found	False	[]		angiopathy
methotrexate	True	True	1.2337988999999998	Not found	False	[]		vasculitis
methotrexate	True	True	1.2057872	Not found	False	[]		vertigo
methotrexate	True	True	1.3118473	Not found	False	[]		vomiting
methotrexate	True			Not found	False	[]		cerebral thrombosis
methotrexate	True			Not found	False	[]		hidradenitis
methotrexate	True	True	2.0013902	Not found	False	[]		encephalopathy
methotrexate	True	True	1.0022128	Not found	False	[]		chills
methotrexate	True	True	1.5231519	Not found	False	[]		hepatic failure
methotrexate	True			Not found	False	[]		burning sensation
methotrexate	True	True	1.859981	Not found	False	[]		stupor
methotrexate	True	True	1.5342519	Not found	False	[]		depressed level of consciousness
methotrexate	True			Not found	False	[]		hypogammaglobulinaemia
methotrexate	True	True	1.5014184000000002	Not found	False	[]		deep vein thrombosis
methotrexate	True	True	6.258434	Not found	False	[]		cranial nerve paralysis
methotrexate	True	True	1.1644868	Not found	False	[]		musculoskeletal stiffness
methotrexate	True	True	1.036703	Not found	False	[]		nuchal rigidity
methotrexate	True	True	1.4490029999999998	Not found	False	[]		hypersensitivity vasculitis
methotrexate	True	True	1.1438295	Not found	False	[]		impaired healing
methotrexate	True	True	1.770251	Not found	False	[]		skin exfoliation
methotrexate	True	True	1.90203	Not found	False	[]		skin necrosis
methotrexate	True			Not found	False	[]		arterial thrombosis
methotrexate	True	True	1.372742	Not found	False	[]		blindness transient
methotrexate	True	True	2.055363	Not found	False	[]		malnutrition
methotrexate	True	True	1.02615	Not found	False	[]		skin hyperpigmentation
methotrexate	True			Not found	False	[]		leukoderma
methotrexate	True			Not found	False	[]		skin disorder
methotrexate	True	True	2.2492396	Not found	False	[]		interstitial lung disease
methotrexate	True			Not found	False	[]		vaginal discharge
methotrexate	True	True	1.0494006	Not found	False	[]		malaise
methotrexate	True			Not found	False	[]		discomfort
methotrexate	True	True	1.2061068	Not found	False	[]		ill-defined disorder
methotrexate	True	True	1.38197	Not found	False	[]		myalgia
methotrexate	True	True	1.2000033	Not found	False	[]		abdominal discomfort
methotrexate	True	True	1.3897076	Not found	False	[]		speech disorder
methotrexate	True	True	1.3194709999999998	Not found	False	[]		motor dysfunction
methotrexate	True			Not found	False	[]		nail disorder
methotrexate	True			Not found	False	[]		hypervigilance
methotrexate	True	True	3.5071943	Found	False	[]	neurotoxicity	neurotoxicity
methotrexate	True	True	1.9269169	Found	False	['rare', 'common']	hepatotoxicity	hepatotoxicity
methotrexate	True	True	1.845623	Not found	False	[]		lung infiltration
methotrexate	True			Not found	False	[]		gastrointestinal ulcer
methotrexate	True	True	1.0192969	Not found	False	[]		paraesthesia
methotrexate	True	True	3.069497	Not found	False	[]		hepatic fibrosis
methotrexate	True			Not found	False	[]		dysgeusia
methotrexate	True			Not found	False	[]		erectile dysfunction
methotrexate	True	True	1.042012	Not found	False	[]		azotaemia
methotrexate	True			Not found	False	[]		skin depigmentation
methotrexate	True			Not found	False	[]		skin discolouration
methotrexate	True	True	1.149273	Not found	False	[]		hepatobiliary disease
methotrexate	True			Not found	False	[]		hepatitis acute
methotrexate	True	True	5.1668523	Not found	False	[]		leukoencephalopathy
methotrexate	True	True	1.882551	Not found	False	[]		pneumonia cytomegaloviral
methotrexate	True	True	1.418687	Not found	False	[]		thermal burn
methotrexate	True	True	3.2566221	Not found	False	[]		mucosal inflammation
methotrexate	True	True	5.26971	Found	False	['common']	chemo brain	cognitive disorder
methotrexate	True	True	1.172526	Not found	False	[]		anaphylactoid reaction
methotrexate	True	True	1.3810449	Not found	False	[]		liver disorder
methotrexate	True			Not found	False	[]		vision blurred
methotrexate	True	True	1.081626	Not found	False	[]		hepatic atrophy
methotrexate	True	True	1.2408073000000002	Not found	False	[]		lymphadenopathy
methotrexate	True	True	1.206068	Not found	False	[]		dementia
methotrexate	True	True	8.58579	Not found	False	[]		paralysis
methotrexate	True	True	1.405157	Not found	False	[]		visual impairment
methotrexate	True	True	2.723364	Not found	False	[]		alveolitis
methotrexate	True	True	1.6309779999999998	Not found	False	[]		obstructive airways disorder
methotrexate	True	True	1.7088571	Not found	False	[]		hypoxia
methotrexate	True	True	2.707731	Not found	False	[]		radiculopathy
methotrexate	True			Not found	False	[]		hyperuricaemia
methotrexate	True	True	1.4262921	Not found	False	[]		febrile neutropenia
methotrexate	True	True	1.509966	Not found	False	[]		partial seizures
methotrexate	True	True	3.634389	Not found	False	[]		infestation
methotrexate	True			Not found	False	[]		embolism
methotrexate	True			Not found	False	[]		carcinogenicity
methotrexate	True	True	1.3061824	Not found	False	[]		lung infection
methotrexate	True			Not found	False	[]		insomnia
methotrexate	True	True	1.65875	Not found	False	[]		pulmonary toxicity
methotrexate	True			Not found	False	[]		ocular discomfort
methotrexate	True	True	1.7172420000000002	Not found	False	[]		gastrointestinal ulcer haemorrhage
methotrexate	True	True	1.482666	Not found	False	[]		gastrointestinal toxicity
methotrexate	True	True	1.8531231	Not found	False	[]		respiratory failure
methotrexate	True	True	2.461381	Not found	False	[]		retinal vein thrombosis
methotrexate	True	True	4.3021298	Not found	False	[]		pneumocystis jirovecii pneumonia
methotrexate	True	True	1.0259740000000002	Not found	False	[]		soft tissue necrosis
methotrexate	True			Not found	False	[]		herpes simplex hepatitis
methotrexate	True			Not found	False	[]		mood swings
methotrexate	True	True	1.511772	Not found	False	[]		loss of libido
8-mop	True							arrhythmia
8-mop	True							blister
8-mop	True							dermatitis bullous
8-mop	True							infection
8-mop	True							depression
8-mop	True							dizziness
8-mop	True							dysgeusia
8-mop	True							oedema
8-mop	True							rash
8-mop	True							dermatitis
8-mop	True							folliculitis
8-mop	True							ephelides
8-mop	True							solar lentigo
8-mop	True							headache
8-mop	True							herpes simplex
8-mop	True							hypersensitivity
8-mop	True							hypotension
8-mop	True							inflammation
8-mop	True							muscle spasms
8-mop	True							miliaria
8-mop	True							nausea
8-mop	True							nervousness
8-mop	True							tension
8-mop	True							pruritus
8-mop	True							skin disorder
8-mop	True							sunburn
8-mop	True							erythema
8-mop	True							urticaria
8-mop	True							vertigo
8-mop	True							dry skin
8-mop	True							skin hyperpigmentation
8-mop	True							leukoderma
8-mop	True							dermatitis acneiform
8-mop	True							malaise
8-mop	True							discomfort
8-mop	True							feeling abnormal
8-mop	True							ill-defined disorder
8-mop	True							gastrointestinal disorder
8-mop	True							dyspepsia
8-mop	True							tenderness
8-mop	True							skin exfoliation
8-mop	True							pain of skin
8-mop	True							systemic lupus erythematosus
8-mop	True							device related infection
8-mop	True							insomnia
n-methylscopolamine	True							anaphylactic shock
n-methylscopolamine	True							asthenia
n-methylscopolamine	True							confusional state
n-methylscopolamine	True							feeling abnormal
n-methylscopolamine	True							constipation
n-methylscopolamine	True							dizziness
n-methylscopolamine	True							somnolence
n-methylscopolamine	True							headache
n-methylscopolamine	True							hypersensitivity
n-methylscopolamine	True							mydriasis
n-methylscopolamine	True							nausea
n-methylscopolamine	True							nervousness
n-methylscopolamine	True							tension
n-methylscopolamine	True							palpitations
n-methylscopolamine	True							tachycardia
n-methylscopolamine	True							urticaria
n-methylscopolamine	True							vomiting
n-methylscopolamine	True							dry mouth
n-methylscopolamine	True							urinary hesitation
n-methylscopolamine	True							accommodation disorder
n-methylscopolamine	True							cycloplegia
n-methylscopolamine	True							erectile dysfunction
n-methylscopolamine	True							vision blurred
n-methylscopolamine	True							hypohidrosis
n-methylscopolamine	True							abdominal distension
n-methylscopolamine	True							insomnia
n-methylscopolamine	True							ageusia
methyclothiazide	True							agranulocytosis
methyclothiazide	True							anaphylactic shock
methyclothiazide	True							aplastic anaemia
methyclothiazide	True							haemolytic anaemia
methyclothiazide	True							decreased appetite
methyclothiazide	True							asthenia
methyclothiazide	True	True	3.872832					constipation
methyclothiazide	True							diarrhoea
methyclothiazide	True							dizziness
methyclothiazide	True	True	4.317633					rash
methyclothiazide	True							dermatitis
methyclothiazide	True							glycosuria
methyclothiazide	True	True	1.881703					headache
methyclothiazide	True							hypercalcaemia
methyclothiazide	True							hyperglycaemia
methyclothiazide	True	True	5.772825					hypersensitivity
methyclothiazide	True	True	3.78937					orthostatic hypotension
methyclothiazide	True							jaundice
methyclothiazide	True							leukopenia
methyclothiazide	True							muscle spasms
methyclothiazide	True							nausea
methyclothiazide	True							pancreatitis
methyclothiazide	True							paraesthesia
methyclothiazide	True							pneumonia
methyclothiazide	True							pulmonary oedema
methyclothiazide	True							vascular purpura
methyclothiazide	True							purpura
methyclothiazide	True							sialoadenitis
methyclothiazide	True							stevens-johnson syndrome
methyclothiazide	True							erythema multiforme
methyclothiazide	True							thrombocytopenia
methyclothiazide	True							urticaria
methyclothiazide	True							vasculitis
methyclothiazide	True							vertigo
methyclothiazide	True							vomiting
methyclothiazide	True							agitation
methyclothiazide	True							malnutrition
methyclothiazide	True							xanthopsia
methyclothiazide	True							cutaneous vasculitis
methyclothiazide	True							electrolyte imbalance
methyclothiazide	True							vision blurred
methyclothiazide	True							photosensitivity reaction
methyclothiazide	True							epigastric discomfort
methyclothiazide	True							respiratory distress
methyclothiazide	True							vasculitis necrotising
methyclothiazide	True							hyperuricaemia
methyldopa	True			Not found	False	[]		agranulocytosis
methyldopa	True			Found	False	[]	amenorrhoea	amenorrhoea
methyldopa	True	True	1.993305	Found	False	[]	hemolytic anemia	haemolytic anaemia
methyldopa	True			Not found	False	[]		angina pectoris
methyldopa	True			Found	False	[]	arthralgia	arthralgia
methyldopa	True			Not found	False	[]		musculoskeletal discomfort
methyldopa	True			Not found	False	[]		asthenia
methyldopa	True			Not found	False	[]		mental disorder
methyldopa	True			Not found	False	[]		breast disorder
methyldopa	True			Not found	False	[]		colitis
methyldopa	True	True	1.386025	Not found	False	[]		infection
methyldopa	True			Not found	False	[]		connective tissue disorder
methyldopa	True			Found	False	[]	constipation	constipation
methyldopa	True			Not found	False	[]		disturbance in sexual arousal
methyldopa	True			Not found	False	[]		libido decreased
methyldopa	True			Found	False	[]	diarrhea	diarrhoea
methyldopa	True			Not found	False	[]		abdominal distension
methyldopa	True			Found	False	[]	dizziness	dizziness
methyldopa	True			Not found	False	[]		eczema
methyldopa	True	True	1.200813	Not found	False	[]		oedema
methyldopa	True			Not found	False	[]		endocrine disorder
methyldopa	True			Not found	False	[]		eosinophilia
methyldopa	True			Not found	False	[]		toxic epidermal necrolysis
methyldopa	True			Not found	False	[]		rash
methyldopa	True	True	1.555625	Not found	False	[]		dermatitis
methyldopa	True			Not found	False	[]		flatulence
methyldopa	True			Found	False	[]	gastrointestinal disturbance	gastrointestinal disorder
methyldopa	True			Not found	False	[]		gynaecomastia
methyldopa	True			Found	False	[]	headache	headache
methyldopa	True			Not found	False	[]		cardiac disorder
methyldopa	True			Not found	False	[]		cardiac failure congestive
methyldopa	True	True	1.474809	Found	False	[]	hepatitis	hepatitis
methyldopa	True	True	3.77547	Found	False	[]	hyperprolactinemia	hyperprolactinaemia
methyldopa	True			Found	False	[]	hypersensitivity	hypersensitivity
methyldopa	True			Found	False	[]	orthostatic hypotension	orthostatic hypotension
methyldopa	True	True	1.689174	Not found	False	[]		jaundice
methyldopa	True			Found	False	[]	leukopenia	leukopenia
methyldopa	True			Not found	False	[]		hepatocellular injury
methyldopa	True	True	1.287736	Not found	False	[]		liver disorder
methyldopa	True			Not found	False	[]		foetor hepaticus
methyldopa	True			Not found	False	[]		mediastinal disorder
methyldopa	True			Found	False	[]	myocarditis	myocarditis
methyldopa	True			Not found	False	[]		nasal congestion
methyldopa	True			Not found	False	[]		nausea
methyldopa	True			Not found	False	[]		nervous system disorder
methyldopa	True			Found	False	[]	nightmares	nightmare
methyldopa	True			Found	False	[]	pancreatitis	pancreatitis
methyldopa	True			Found	False	[]	paresthesia	paraesthesia
methyldopa	True			Found	False	[]	pericarditis	pericarditis
methyldopa	True			Found	False	[]	psychosis	psychotic disorder
methyldopa	True	True	3.77547	Not found	False	[]		sialoadenitis
methyldopa	True			Found	False	[]	thrombocytopenia	thrombocytopenia
methyldopa	True	True	3.408842	Not found	False	[]		angiopathy
methyldopa	True			Not found	False	[]		vasculitis
methyldopa	True			Not found	False	[]		vomiting
methyldopa	True	True	2.150865	Not found	False	[]		liver injury
methyldopa	True	True	1.167083	Not found	False	[]		pancytopenia
methyldopa	True			Not found	False	[]		joint swelling
methyldopa	True			Not found	False	[]		lichenoid keratosis
methyldopa	True			Not found	False	[]		skin disorder
methyldopa	True			Not found	False	[]		paradoxical pressor response
methyldopa	True			Found	False	[]	myalgia	myalgia
methyldopa	True	True	2.044148	Not found	False	[]		tenderness
methyldopa	True	True	8.58597	Not found	False	[]		cerebrovascular insufficiency
methyldopa	True			Found	False	[]	erectile dysfunction	erectile dysfunction
methyldopa	True			Not found	False	[]		parkinsonism
methyldopa	True			Not found	False	[]		hepatobiliary disease
methyldopa	True	True	2.505614	Found	False	[]	facial paralysis	facial paralysis
methyldopa	True			Found	False	[]	bradycardia	bradycardia
methyldopa	True			Not found	False	[]		carotid sinus syndrome
methyldopa	True			Not found	False	[]		infestation
methyldopa	True			Not found	False	[]		lupus-like syndrome
methyldopa	True			Found	False	[]	breast enlargement	breast enlargement
methylene	True							gastrointestinal pain
methylene	True							abdominal pain
methylene	True							anaphylactic shock
methylene	True							haemolytic anaemia
methylene	True							anxiety
methylene	True							aphasia
methylene	True							arrhythmia
methylene	True							mental disorder
methylene	True							chest pain
methylene	True							confusional state
methylene	True							feeling abnormal
methylene	True							diarrhoea
methylene	True							dizziness
methylene	True							dyspnoea
methylene	True							dysuria
methylene	True							effusion
methylene	True							rash
methylene	True							dermatitis
methylene	True							extravasation
methylene	True							eye disorder
methylene	True							fat necrosis
methylene	True							gastrointestinal disorder
methylene	True							headache
methylene	True							cardiac disorder
methylene	True							haemolysis
methylene	True							hyperbilirubinaemia
methylene	True							hyperhidrosis
methylene	True							hypertension
methylene	True							hypotension
methylene	True							immune system disorder
methylene	True							mediastinal disorder
methylene	True							mydriasis
methylene	True							nausea
methylene	True							necrosis
methylene	True							nervous system disorder
methylene	True							tachycardia
methylene	True							thrombophlebitis
methylene	True							tremor
methylene	True							urethral disorder
methylene	True							urinary tract disorder
methylene	True							urticaria
methylene	True							angiopathy
methylene	True							vomiting
methylene	True							agitation
methylene	True							injection site reaction
methylene	True							skin discolouration
methylene	True							skin disorder
methylene	True							tachypnoea
methylene	True							dyspepsia
methylene	True							pain
methylene	True							mucosal inflammation
methylene	True							mucosal ulceration
methylene	True							hypoxia
methylene	True							macule
methylene	True							serotonin syndrome
methylene	True							glucose-6-phosphate dehydrogenase deficiency
methylergometrine	True			Not found	False	[]		gastrointestinal pain
methylergometrine	True			Not found	False	[]		abdominal pain
methylergometrine	True			Not found	False	[]		anaphylactic shock
methylergometrine	True			Not found	False	[]		angina pectoris
methylergometrine	True			Not found	False	[]		atrioventricular block
methylergometrine	True			Not found	False	[]		chest pain
methylergometrine	True			Found	False	[]	diarrhea	diarrhoea
methylergometrine	True			Found	False	[]	dizziness	dizziness
methylergometrine	True			Not found	False	[]		dyspnoea
methylergometrine	True			Not found	False	[]		rash
methylergometrine	True			Not found	False	[]		dermatitis
methylergometrine	True			Not found	False	[]		hallucination
methylergometrine	True			Not found	False	[]		headache
methylergometrine	True			Not found	False	[]		cardiac disorder
methylergometrine	True			Not found	False	[]		haematuria
methylergometrine	True			Found	False	[]	hypertension	hypertension
methylergometrine	True			Not found	False	[]		hypotension
methylergometrine	True			Not found	False	[]		muscle spasms
methylergometrine	True			Not found	False	[]		nasal congestion
methylergometrine	True			Found	False	[]	nausea	nausea
methylergometrine	True			Not found	False	[]		nervous system disorder
methylergometrine	True			Not found	False	[]		palpitations
methylergometrine	True			Not found	False	[]		paraesthesia
methylergometrine	True			Found	False	[]	convulsions	seizure
methylergometrine	True			Not found	False	[]		cerebrovascular accident
methylergometrine	True			Not found	False	[]		tachycardia
methylergometrine	True			Not found	False	[]		thrombophlebitis
methylergometrine	True			Not found	False	[]		tinnitus
methylergometrine	True			Not found	False	[]		uterine contractions during pregnancy
methylergometrine	True			Not found	False	[]		ventricular fibrillation
methylergometrine	True			Not found	False	[]		ventricular tachycardia
methylergometrine	True			Found	False	[]	vomiting	vomiting
methylergometrine	True			Not found	False	[]		water intoxication
methylergometrine	True			Not found	False	[]		vasospasm
methylergometrine	True			Not found	False	[]		arterial spasm
methylergometrine	True			Not found	False	[]		acute myocardial infarction
methylergometrine	True			Not found	False	[]		bradycardia
methylergometrine	True			Not found	False	[]		hyperhidrosis
methylphenidate	True	True	1.461879	Not found	False	[]		gastrointestinal pain
methylphenidate	True			Found	False	[]	abdominal pain	abdominal pain
methylphenidate	True	True	1.101592	Found	False	['rare']	abscess	abscess
methylphenidate	True	True	3.8166742	Not found	False	[]		aggression
methylphenidate	True			Not found	False	[]		albuminuria
methylphenidate	True			Not found	False	[]		alopecia
methylphenidate	True			Not found	False	[]		anaphylactic shock
methylphenidate	True			Not found	False	[]		anaemia
methylphenidate	True	True	1.934597	Not found	False	[]		aplastic anaemia
methylphenidate	True	True	2.092626	Not found	False	[]		anger
methylphenidate	True			Not found	False	[]		angina pectoris
methylphenidate	True			Not found	False	[]		angioedema
methylphenidate	True	True	3.4778073	Found	False	['common']	decreased appetite	decreased appetite
methylphenidate	True	True	1.2357875	Found	False	['common']	anxiety	anxiety
methylphenidate	True	True	1.26782	Found	False	['rare']	cardiac arrhythmia	arrhythmia
methylphenidate	True			Not found	False	[]		arthralgia
methylphenidate	True			Not found	False	[]		musculoskeletal discomfort
methylphenidate	True			Found	False	[]	weakness	asthenia
methylphenidate	True			Not found	False	[]		asthma
methylphenidate	True			Not found	False	[]		back pain
methylphenidate	True			Not found	False	[]		bone disorder
methylphenidate	True			Not found	False	[]		breast disorder
methylphenidate	True			Not found	False	[]		bronchitis
methylphenidate	True	True	1.931437	Not found	False	[]		bruxism
methylphenidate	True	True	18.77527	Not found	False	[]		cerebral arteritis
methylphenidate	True			Not found	False	[]		cerebrovascular disorder
methylphenidate	True			Not found	False	[]		neck pain
methylphenidate	True	True	1.2356211	Not found	False	[]		chest pain
methylphenidate	True			Found	False	['rare']	coma	coma
methylphenidate	True			Not found	False	[]		infection
methylphenidate	True			Found	False	['rare']	confusion	confusional state
methylphenidate	True	True	1.0996512	Not found	False	[]		feeling abnormal
methylphenidate	True	True	1.049506	Not found	False	[]		conjunctivitis
methylphenidate	True			Not found	False	[]		connective tissue disorder
methylphenidate	True			Not found	False	[]		constipation
methylphenidate	True			Not found	False	[]		contusion
methylphenidate	True			Not found	False	[]		cough
methylphenidate	True			Not found	False	[]		disturbance in sexual arousal
methylphenidate	True			Not found	False	[]		libido decreased
methylphenidate	True			Not found	False	[]		dehydration
methylphenidate	True			Found	False	['rare']	delirium	delirium
methylphenidate	True			Not found	False	[]		dental caries
methylphenidate	True			Not found	False	[]		depersonalisation/derealisation disorder
methylphenidate	True	True	1.4892945	Not found	False	[]		depression
methylphenidate	True			Not found	False	[]		dermatitis
methylphenidate	True			Not found	False	[]		dermatitis exfoliative
methylphenidate	True			Not found	False	[]		diabetes mellitus
methylphenidate	True			Not found	False	[]		diarrhoea
methylphenidate	True	True	1.271875	Found	False	['common']	diplopia	diplopia
methylphenidate	True			Found	False	[]	dizziness	dizziness
methylphenidate	True	True	2.1094986	Found	False	[]	dyskinesia	dyskinesia
methylphenidate	True			Not found	False	[]		dysmenorrhoea
methylphenidate	True			Not found	False	[]		dyspepsia
methylphenidate	True			Not found	False	[]		dyspnoea
methylphenidate	True			Not found	False	[]		ear disorder
methylphenidate	True			Not found	False	[]		ear pain
methylphenidate	True	True	1.036472	Not found	False	[]		ecchymosis
methylphenidate	True			Not found	False	[]		eczema
methylphenidate	True			Not found	False	[]		oedema
methylphenidate	True	True	1.070682	Not found	False	[]		generalised tonic-clonic seizure
methylphenidate	True	True	1.076769	Not found	False	[]		epistaxis
methylphenidate	True			Not found	False	[]		erythema multiforme
methylphenidate	True			Found	False	[]	skin rash	rash
methylphenidate	True			Not found	False	[]		skin abrasion
methylphenidate	True			Not found	False	[]		eye disorder
methylphenidate	True	True	1.0890321	Found	False	[]	fatigue	fatigue
methylphenidate	True			Found	False	['rare']	flushing	flushing
methylphenidate	True			Not found	False	[]		gastritis
methylphenidate	True			Not found	False	[]		gastroenteritis
methylphenidate	True			Not found	False	[]		gastrointestinal disorder
methylphenidate	True			Not found	False	[]		glaucoma
methylphenidate	True	True	2.211634	Not found	False	[]		gynaecomastia
methylphenidate	True	True	1.7347515	Found	False	['rare']	hallucinations	hallucination
methylphenidate	True	True	2.17865	Found	False	['rare']	headache	headache
methylphenidate	True			Not found	False	[]		cardiac arrest
methylphenidate	True			Not found	False	[]		cardiac disorder
methylphenidate	True			Not found	False	[]		blood disorder
methylphenidate	True	True	1.664535	Not found	False	[]		haematuria
methylphenidate	True			Not found	False	[]		haemorrhage
methylphenidate	True			Not found	False	[]		haemorrhoids
methylphenidate	True			Not found	False	[]		coma hepatic
methylphenidate	True			Not found	False	[]		hernia
methylphenidate	True	True	1.076221	Not found	False	[]		herpes virus infection
methylphenidate	True			Not found	False	[]		hiccups
methylphenidate	True	True	1.2395619999999998	Not found	False	[]		hostility
methylphenidate	True	True	1.0189314	Found	False	['rare']	sweating	hyperhidrosis
methylphenidate	True			Found	False	[]	hypersensitivity	hypersensitivity
methylphenidate	True	True	1.0724447	Found	False	['rare']	hypertension	hypertension
methylphenidate	True			Not found	False	[]		hypoglycaemia
methylphenidate	True			Not found	False	[]		immune system disorder
methylphenidate	True			Not found	False	[]		inflammation
methylphenidate	True			Not found	False	[]		influenza
methylphenidate	True	True	2.186468	Found	False	[]	irritability	irritability
methylphenidate	True			Not found	False	[]		laryngitis
methylphenidate	True			Not found	False	[]		muscle spasms
methylphenidate	True	True	1.111563	Found	False	[]	lethargy	lethargy
methylphenidate	True			Not found	False	[]		leukopenia
methylphenidate	True			Not found	False	[]		mediastinal disorder
methylphenidate	True			Not found	False	[]		motion sickness
methylphenidate	True			Not found	False	[]		fungal infection
methylphenidate	True	True	1.986677	Found	False	['common']	mydriasis	mydriasis
methylphenidate	True	True	8.5858	Found	False	[]	heart attack	myocardial infarction
methylphenidate	True			Not found	False	[]		acute coronary syndrome
methylphenidate	True			Not found	False	[]		nail disorder
methylphenidate	True			Not found	False	[]		nasal polyps
methylphenidate	True			Not found	False	[]		nasopharyngitis
methylphenidate	True			Found	False	['common']	nausea	nausea
methylphenidate	True			Not found	False	[]		neoplasm
methylphenidate	True	True	1.1053716	Found	False	[]	nervous	nervousness
methylphenidate	True			Not found	False	[]		tension
methylphenidate	True			Not found	False	[]		neuroleptic malignant syndrome
methylphenidate	True			Not found	False	[]		neurosis
methylphenidate	True	True	2.255379	Not found	False	[]		obsessive-compulsive disorder
methylphenidate	True			Not found	False	[]		obstruction
methylphenidate	True	True	1.600572	Not found	False	[]		otitis media
methylphenidate	True			Not found	False	[]		pain
methylphenidate	True			Not found	False	[]		pain in extremity
methylphenidate	True	True	1.1689235999999998	Found	False	[]	palpitations	palpitations
methylphenidate	True			Not found	False	[]		pancreatitis
methylphenidate	True			Not found	False	[]		pancytopenia
methylphenidate	True			Not found	False	[]		paraesthesia
methylphenidate	True	True	2.319322	Not found	False	[]		personality disorder
methylphenidate	True	True	1.061119	Not found	False	[]		petechiae
methylphenidate	True	True	1.21603	Not found	False	[]		pharyngitis
methylphenidate	True			Not found	False	[]		pneumonia
methylphenidate	True	True	1.911325	Found	False	['rare']	priapism	priapism
methylphenidate	True			Not found	False	[]		pruritus
methylphenidate	True			Not found	False	[]		psoriasis
methylphenidate	True			Not found	False	[]		tension headache
methylphenidate	True			Not found	False	[]		anorectal disorder
methylphenidate	True			Not found	False	[]		rhinitis
methylphenidate	True			Found	False	['rare']	convulsions	seizure
methylphenidate	True			Not found	False	[]		serum sickness
methylphenidate	True			Not found	False	[]		sinusitis
methylphenidate	True	True	1.2422391	Not found	False	[]		speech disorder
methylphenidate	True	True	2.26882	Found	False	['rare']	stereotypy	stereotypy
methylphenidate	True			Not found	False	[]		stevens-johnson syndrome
methylphenidate	True			Found	False	[]	stroke	cerebrovascular accident
methylphenidate	True			Not found	False	[]		completed suicide
methylphenidate	True	True	1.6063812	Not found	False	[]		suicide attempt
methylphenidate	True			Not found	False	[]		swelling
methylphenidate	True			Not found	False	[]		loss of consciousness
methylphenidate	True			Not found	False	[]		shock
methylphenidate	True	True	1.0627711	Not found	False	[]		syncope
methylphenidate	True	True	1.9707865	Found	False	[]	tachycardia	tachycardia
methylphenidate	True	True	1.158606	Not found	False	[]		supraventricular tachycardia
methylphenidate	True			Not found	False	[]		thirst
methylphenidate	True			Not found	False	[]		thrombocytopenia
methylphenidate	True			Not found	False	[]		toothache
methylphenidate	True	True	6.648974	Not found	False	[]		tourette's disorder
methylphenidate	True			Not found	False	[]		tremor
methylphenidate	True			Not found	False	[]		ulcer
methylphenidate	True			Not found	False	[]		erythema
methylphenidate	True			Not found	False	[]		upper respiratory tract infection
methylphenidate	True			Not found	False	[]		urethral disorder
methylphenidate	True			Not found	False	[]		urinary tract disorder
methylphenidate	True	True	2.146515	Found	False	[]	urticaria	urticaria
methylphenidate	True			Not found	False	[]		angiopathy
methylphenidate	True			Not found	False	[]		vasculitis
methylphenidate	True			Not found	False	[]		vertigo
methylphenidate	True			Found	False	['rare']	vomiting	vomiting
methylphenidate	True			Found	False	['common']	dry mouth	dry mouth
methylphenidate	True			Not found	False	[]		peripheral vascular disorder
methylphenidate	True			Not found	False	[]		sudden cardiac death
methylphenidate	True			Not found	False	[]		chills
methylphenidate	True			Not found	False	[]		skin odour abnormal
methylphenidate	True	True	2.230353	Not found	False	[]		apathy
methylphenidate	True	True	1.839478	Not found	False	[]		flat affect
methylphenidate	True			Not found	False	[]		rash pustular
methylphenidate	True			Not found	False	[]		hepatic function abnormal
methylphenidate	True			Not found	False	[]		benign neoplasm
methylphenidate	True			Not found	False	[]		panic attack
methylphenidate	True	True	1.38199	Not found	False	[]		migraine
methylphenidate	True	True	1.7048059999999998	Not found	False	[]		application site reaction
methylphenidate	True			Not found	False	[]		corneal lesion
methylphenidate	True	True	1.391179	Not found	False	[]		ventricular extrasystoles
methylphenidate	True	True	18.647494	Not found	False	[]		growth retardation
methylphenidate	True			Not found	False	[]		injury
methylphenidate	True			Not found	False	[]		eye pain
methylphenidate	True			Found	False	['rare']	hyperreflexia	hyperreflexia
methylphenidate	True			Not found	False	[]		skin discolouration
methylphenidate	True			Not found	False	[]		skin irritation
methylphenidate	True	True	4.001354	Not found	False	[]		accommodation disorder
methylphenidate	True			Not found	False	[]		malnutrition
methylphenidate	True	True	1.962171	Not found	False	[]		dermatitis contact
methylphenidate	True			Not found	False	[]		photosensitivity reaction
methylphenidate	True			Not found	False	[]		skin hyperpigmentation
methylphenidate	True			Not found	False	[]		leukoderma
methylphenidate	True			Not found	False	[]		skin disorder
methylphenidate	True			Not found	False	[]		scab
methylphenidate	True			Not found	False	[]		rash macular
methylphenidate	True			Not found	False	[]		drug eruption
methylphenidate	True	True	1.2234576	Not found	False	[]		abdominal pain upper
methylphenidate	True			Not found	False	[]		malaise
methylphenidate	True	True	1.062258	Not found	False	[]		discomfort
methylphenidate	True			Not found	False	[]		ill-defined disorder
methylphenidate	True	True	8.48342	Not found	False	[]		weight gain poor
methylphenidate	True			Not found	False	[]		myalgia
methylphenidate	True	True	1.388816	Found	False	['rare']	muscle twitching	muscle twitching
methylphenidate	True	True	3.4563390000000003	Not found	False	[]		increased appetite
methylphenidate	True			Not found	False	[]		abdominal discomfort
methylphenidate	True			Found	False	['rare']	disorientation	disorientation
methylphenidate	True	True	4.0527155	Not found	False	[]		abnormal behaviour
methylphenidate	True	True	1.0028	Not found	False	[]		thinking abnormal
methylphenidate	True	True	2.8282218	Not found	False	[]		hallucination, auditory
methylphenidate	True	True	2.8243603	Not found	False	[]		hallucination, visual
methylphenidate	True	True	7.005954	Not found	False	[]		hallucination, tactile
methylphenidate	True			Not found	False	[]		abnormal dreams
methylphenidate	True	True	4.854446	Not found	False	[]		choreoathetosis
methylphenidate	True	True	3.794757	Not found	False	[]		hypervigilance
methylphenidate	True	True	1.895379	Found	False	['rare']	euphoria	euphoric mood
methylphenidate	True			Not found	False	[]		chest discomfort
methylphenidate	True			Not found	False	[]		gastrointestinal obstruction
methylphenidate	True			Not found	False	[]		skin exfoliation
methylphenidate	True			Not found	False	[]		lip swelling
methylphenidate	True	True	1.309552	Found	False	[]	hypomania	hypomania
methylphenidate	True			Not found	False	[]		erectile dysfunction
methylphenidate	True			Not found	False	[]		oropharyngeal discomfort
methylphenidate	True			Not found	False	[]		oropharyngeal pain
methylphenidate	True	True	8.5858	Not found	False	[]		hepatobiliary disease
methylphenidate	True	True	2.298745	Not found	False	[]		peripheral coldness
methylphenidate	True			Found	False	['common']	dry eye	dry eye
methylphenidate	True			Not found	False	[]		induration
methylphenidate	True			Not found	False	[]		papule
methylphenidate	True	True	1.5293631	Found	False	[]	mania	mania
methylphenidate	True			Not found	False	[]		extrasystoles
methylphenidate	True			Found	False	['common']	blurred vision	vision blurred
methylphenidate	True	True	2.3338671	Not found	False	[]		depressed mood
methylphenidate	True			Not found	False	[]		cardiac death
methylphenidate	True			Found	False	[]	akathisia	akathisia
methylphenidate	True			Not found	False	[]		feeling hot
methylphenidate	True	True	1.181569	Found	False	['rare']	hyperpyrexia	hyperpyrexia
methylphenidate	True	True	1.388108	Not found	False	[]		initial insomnia
methylphenidate	True	True	1.705659	Found	False	['rare']	suicidal ideation	suicidal ideation
methylphenidate	True	True	1.9595363	Not found	False	[]		crying
methylphenidate	True	True	1.473069	Not found	False	[]		tearfulness
methylphenidate	True			Not found	False	[]		bradycardia
methylphenidate	True			Not found	False	[]		ligament sprain
methylphenidate	True			Not found	False	[]		lymphadenopathy
methylphenidate	True			Not found	False	[]		paralysis
methylphenidate	True			Not found	False	[]		visual impairment
methylphenidate	True			Not found	False	[]		feeling jittery
methylphenidate	True			Not found	False	[]		auricular swelling
methylphenidate	True	True	19.134003	Not found	False	[]		reversible ischaemic neurological deficit
methylphenidate	True			Not found	False	[]		hot flush
methylphenidate	True			Not found	False	[]		menopausal symptoms
methylphenidate	True			Not found	False	[]		ear infection
methylphenidate	True			Not found	False	[]		poisoning
methylphenidate	True	True	12.1778021	Found	False	[]	tics	tic
methylphenidate	True	True	3.77527	Not found	False	[]		infestation
methylphenidate	True	True	1.7680301	Not found	False	[]		sleep disorder
methylphenidate	True			Not found	False	[]		local reaction
methylphenidate	True			Found	False	['rare']	libido disorder	libido disorder
methylphenidate	True	True	2.104777	Not found	False	[]		thrombocytopenic purpura
methylphenidate	True	True	3.77527	Not found	False	[]		laryngeal pain
methylphenidate	True			Not found	False	[]		sympathomimetic effect
methylphenidate	True			Not found	False	[]		muscle tightness
methylphenidate	True	True	1.1944386	Found	False	['common']	insomnia	insomnia
methylphenidate	True			Not found	False	[]		blood pressure fluctuation
methylphenidate	True	True	1.138525	Not found	False	[]		vasculitis necrotising
methylphenidate	True			Not found	False	[]		sensitisation
methylphenidate	True			Found	False	[]	cocaine addiction	drug dependence
methylphenidate	True	True	2.4030970000000003	Not found	False	[]		suicidal behaviour
methylphenidate	True			Found	False	[]	overdose	overdose
methylphenidate	True			Not found	False	[]		cerebral haemorrhage
methylphenidate	True	True	5.60045	Found	False	[]	logorrhea	logorrhoea
methylphenidate	True			Not found	False	[]		nasal congestion
methylprednisolone	True			Not found	False	[]		hyperadrenocorticism
methylprednisolone	True			Not found	False	[]		alkalosis
methylprednisolone	True			Not found	False	[]		amenorrhoea
methylprednisolone	True			Not found	False	[]		asthenia
methylprednisolone	True	True	1.384425	Not found	False	[]		breast disorder
methylprednisolone	True	True	2.180071	Not found	False	[]		calcinosis
methylprednisolone	True	True	2.928877	Not found	False	[]		hypertrophic cardiomyopathy
methylprednisolone	True			Not found	False	[]		connective tissue disorder
methylprednisolone	True	True	3.242106	Not found	False	[]		fat embolism
methylprednisolone	True			Not found	False	[]		eye disorder
methylprednisolone	True			Not found	False	[]		fatigue
methylprednisolone	True	True	1.1538339999999998	Not found	False	[]		folliculitis
methylprednisolone	True	True	1.400731	Not found	False	[]		multiple fractures
methylprednisolone	True			Found	False	[]	fracture	fracture
methylprednisolone	True			Not found	False	[]		glycosuria
methylprednisolone	True			Not found	False	[]		cardiac disorder
methylprednisolone	True	True	1.105371	Not found	False	[]		cardiomegaly
methylprednisolone	True	True	1.2914875	Found	False	[]	heart failure	cardiac failure
methylprednisolone	True	True	1.0754764	Not found	False	[]		haemorrhage
methylprednisolone	True	True	1.49409	Not found	False	[]		hepatomegaly
methylprednisolone	True	True	2.146493	Not found	False	[]		hypertrichosis
methylprednisolone	True	True	2.26674	Not found	False	[]		hypopituitarism
methylprednisolone	True	True	1.060771	Not found	False	[]		immune system disorder
methylprednisolone	True			Not found	False	[]		infarction
methylprednisolone	True			Not found	False	[]		arthropathy
methylprednisolone	True	True	1.8864676	Not found	False	[]		leukocytosis
methylprednisolone	True	True	1.23994	Not found	False	[]		mediastinal disorder
methylprednisolone	True			Not found	False	[]		miliaria
methylprednisolone	True	True	1.610366	Not found	False	[]		muscle atrophy
methylprednisolone	True	True	1.5482846	Not found	False	[]		fungal infection
methylprednisolone	True	True	1.498555	Not found	False	[]		necrosis
methylprednisolone	True			Not found	False	[]		nervous system disorder
methylprednisolone	True	True	1.72749	Not found	False	[]		obesity
methylprednisolone	True	True	1.1943285	Not found	False	[]		paraesthesia
methylprednisolone	True	True	1.7102857	Not found	False	[]		pulmonary oedema
methylprednisolone	True			Not found	False	[]		rhinitis
methylprednisolone	True	True	1.0286746999999998	Not found	False	[]		loss of consciousness
methylprednisolone	True			Not found	False	[]		syncope
methylprednisolone	True	True	1.4841656	Not found	False	[]		tachycardia
methylprednisolone	True	True	1.0537839999999998	Not found	False	[]		telangiectasia
methylprednisolone	True			Not found	False	[]		embolism
methylprednisolone	True	True	1.474452	Not found	False	[]		embolism venous
methylprednisolone	True	True	1.267564	Not found	False	[]		thrombophlebitis
methylprednisolone	True	True	1.181503	Not found	False	[]		angiopathy
methylprednisolone	True	True	1.896088	Not found	False	[]		vasculitis
methylprednisolone	True	True	2.126142	Found	False	[]	growth suppression	growth retardation
methylprednisolone	True	True	1.491143	Not found	False	[]		malnutrition
methylprednisolone	True			Not found	False	[]		dermatitis acneiform
methylprednisolone	True	True	1.1356571	Not found	False	[]		metabolic acidosis
methylprednisolone	True	True	1.6883659999999998	Not found	False	[]		paraparesis
methylprednisolone	True	True	2.341745	Not found	False	[]		pituitary-dependent cushing's syndrome
methylprednisolone	True	True	1.07898	Not found	False	[]		discomfort
methylprednisolone	True	True	1.10688	Not found	False	[]		ill-defined disorder
methylprednisolone	True	True	2.29294	Not found	False	[]		oesophageal candidiasis
methylprednisolone	True	True	4.123584999999999	Found	False	[]	moon face	cushingoid
methylprednisolone	True	True	1.324541	Found	False	[]	anaphylactoid reaction	anaphylactoid reaction
methylprednisolone	True			Found	False	[]	electrolyte disturbance	electrolyte imbalance
methylprednisolone	True			Not found	False	[]		scleral thinning
methylprednisolone	True			Not found	False	[]		skin exfoliation
methylprednisolone	True			Not found	False	[]		increased tendency to bruise
methylprednisolone	True	True	1.2940140999999998	Not found	False	[]		bradycardia
methylprednisolone	True			Not found	False	[]		blindness
methylprednisolone	True			Not found	False	[]		injection site exfoliation
methylprednisolone	True			Not found	False	[]		psychotic behaviour
methylprednisolone	True	True	4.387655	Not found	False	[]		infestation
methylprednisolone	True	True	2.5246320000000004	Not found	False	[]		latent tuberculosis
methylprednisolone	True			Not found	False	[]		administration site infection
methylprednisolone	True	True	1.0245499999999998	Not found	False	[]		oesophagitis ulcerative
methylprednisolone	True			Not found	False	[]		visual impairment
methyltestosterone	True			Found	False	[]	hair loss	alopecia
methyltestosterone	True			Not found	False	[]		amenorrhoea
methyltestosterone	True			Not found	False	[]		anxiety
methyltestosterone	True			Not found	False	[]		coagulopathy
methyltestosterone	True			Not found	False	[]		disturbance in sexual arousal
methyltestosterone	True			Not found	False	[]		libido decreased
methyltestosterone	True			Found	False	[]	gynecomastia	gynaecomastia
methyltestosterone	True			Not found	False	[]		headache
methyltestosterone	True			Not found	False	[]		haemorrhage
methyltestosterone	True			Found	False	[]	hirsutism	hirsutism
methyltestosterone	True			Found	False	[]	cholestatic jaundice	jaundice cholestatic
methyltestosterone	True			Not found	False	[]		nausea
methyltestosterone	True			Not found	False	[]		azoospermia
methyltestosterone	True			Found	False	[]	peliosis hepatis	peliosis hepatis
methyltestosterone	True			Found	False	[]	polycythemia	polycythaemia
methyltestosterone	True			Not found	False	[]		angiopathy
methyltestosterone	True			Found	False	[]	virilization	virilism
methyltestosterone	True	True	1.4527100000000002	Not found	False	[]		paraesthesia
methyltestosterone	True			Not found	False	[]		enlarged clitoris
methyltestosterone	True			Not found	False	[]		menstruation irregular
methyltestosterone	True			Not found	False	[]		anaphylactic shock
methyltestosterone	True			Not found	False	[]		anaphylactoid reaction
methyltestosterone	True			Not found	False	[]		embolism venous
methysergide	True			Not found	False	[]		gastrointestinal pain
methysergide	True	True	1.862995	Not found	False	[]		abdominal pain
methysergide	True			Not found	False	[]		alopecia
methysergide	True			Not found	False	[]		arthralgia
methysergide	True			Not found	False	[]		musculoskeletal discomfort
methysergide	True	True	1.788412	Not found	False	[]		asthenia
methysergide	True			Not found	False	[]		ataxia
methysergide	True			Not found	False	[]		back pain
methysergide	True	True	1.147243	Not found	False	[]		chest pain
methysergide	True			Not found	False	[]		constipation
methysergide	True			Not found	False	[]		diarrhoea
methysergide	True	True	1.565133	Not found	False	[]		dizziness
methysergide	True	True	4.220988	Not found	False	[]		somnolence
methysergide	True	True	1.730527	Not found	False	[]		dyspnoea
methysergide	True	True	1.38685	Not found	False	[]		dysuria
methysergide	True	True	4.140286	Not found	False	[]		oedema
methysergide	True			Not found	False	[]		eosinophilia
methysergide	True			Not found	False	[]		rash
methysergide	True			Not found	False	[]		dermatitis
methysergide	True	True	1.566326	Not found	False	[]		fatigue
methysergide	True			Not found	False	[]		flank pain
methysergide	True			Not found	False	[]		flushing
methysergide	True			Not found	False	[]		dyspepsia
methysergide	True			Not found	False	[]		hyperaesthesia
methysergide	True			Not found	False	[]		orthostatic hypotension
methysergide	True	True	2.514753	Not found	False	[]		pain in extremity
methysergide	True			Not found	False	[]		leriche syndrome
methysergide	True			Not found	False	[]		aortic embolus
methysergide	True			Not found	False	[]		mydriasis
methysergide	True	True	1.607293	Not found	False	[]		nausea
methysergide	True			Not found	False	[]		neutropenia
methysergide	True			Not found	False	[]		oliguria
methysergide	True	True	1.493151	Not found	False	[]		pain
methysergide	True	True	9.43216	Not found	False	[]		paraesthesia
methysergide	True			Not found	False	[]		peyronie's disease
methysergide	True	True	7.736861	Not found	False	[]		pleural effusion
methysergide	True			Not found	False	[]		polyuria
methysergide	True			Found	False	['uncommon']	retroperitoneal fibrosis	retroperitoneal fibrosis
methysergide	True			Not found	False	[]		seizure
methysergide	True	True	2.1833600000000004	Not found	False	[]		tachycardia
methysergide	True			Not found	False	[]		telangiectasia
methysergide	True			Not found	False	[]		thrombocytopenia
methysergide	True			Not found	False	[]		thrombophlebitis
methysergide	True	True	2.005809	Not found	False	[]		vomiting
methysergide	True			Not found	False	[]		oedema peripheral
methysergide	True			Not found	False	[]		dissociation
methysergide	True			Not found	False	[]		urinary tract obstruction
methysergide	True	True	1.207541	Not found	False	[]		malaise
methysergide	True			Not found	False	[]		discomfort
methysergide	True	True	1.207541	Not found	False	[]		feeling abnormal
methysergide	True			Not found	False	[]		ill-defined disorder
methysergide	True	True	1.4474810000000002	Not found	False	[]		myalgia
methysergide	True			Not found	False	[]		vascular insufficiency
methysergide	True	True	5.759784	Not found	False	[]		euphoric mood
methysergide	True			Not found	False	[]		gravitational oedema
methysergide	True			Not found	False	[]		gastrointestinal disorder
methysergide	True			Not found	False	[]		general symptom
methysergide	True			Not found	False	[]		insomnia
metoclopramide	True			Found	False	[]	agranulocytosis	agranulocytosis
metoclopramide	True			Not found	False	[]		amenorrhoea
metoclopramide	True			Not found	False	[]		angioedema
metoclopramide	True	True	4.3383498	Not found	False	[]		anxiety
metoclopramide	True	True	1.0854599	Not found	False	[]		atrial fibrillation
metoclopramide	True			Not found	False	[]		atrioventricular block
metoclopramide	True			Not found	False	[]		bronchospasm
metoclopramide	True			Not found	False	[]		confusional state
metoclopramide	True			Not found	False	[]		feeling abnormal
metoclopramide	True			Not found	False	[]		delirium
metoclopramide	True	True	1.5613484	Found	False	[]	depression	depression
metoclopramide	True	True	1.099964	Found	False	['common']	diarrhea	diarrhoea
metoclopramide	True			Not found	False	[]		dizziness
metoclopramide	True			Not found	False	[]		somnolence
metoclopramide	True			Not found	False	[]		dyspnoea
metoclopramide	True			Not found	False	[]		oedema
metoclopramide	True			Not found	False	[]		rash
metoclopramide	True			Not found	False	[]		dermatitis
metoclopramide	True	True	330.3394804	Not found	False	[]		extrapyramidal disorder
metoclopramide	True			Not found	False	[]		fatigue
metoclopramide	True	True	1.4285145	Found	False	[]	weakness	asthenia
metoclopramide	True			Not found	False	[]		flushing
metoclopramide	True			Not found	False	[]		gynaecomastia
metoclopramide	True			Not found	False	[]		hallucination
metoclopramide	True			Found	False	['uncommon']	headache	headache
metoclopramide	True			Not found	False	[]		cardiac arrest
metoclopramide	True			Not found	False	[]		blood disorder
metoclopramide	True	True	1.8970510000000005	Found	False	['uncommon']	hyperprolactinaemia	hyperprolactinaemia
metoclopramide	True			Not found	False	[]		hypersensitivity
metoclopramide	True			Found	False	['uncommon']	hypotension	hypotension
metoclopramide	True	True	1.435304	Not found	False	[]		incontinence
metoclopramide	True			Not found	False	[]		jaundice
metoclopramide	True			Not found	False	[]		laryngeal oedema
metoclopramide	True			Not found	False	[]		laryngospasm
metoclopramide	True	True	1.2263547	Not found	False	[]		leukopenia
metoclopramide	True	True	3.239148	Found	False	[]	methaemoglobinaemia	methaemoglobinaemia
metoclopramide	True	True	1.557651	Not found	False	[]		muscle rigidity
metoclopramide	True	True	2.586009	Found	False	[]	neuroleptic malignant syndrome	neuroleptic malignant syndrome
metoclopramide	True	True	1.3665836	Not found	False	[]		neutropenia
metoclopramide	True			Not found	False	[]		palpitations
metoclopramide	True			Not found	False	[]		porphyrin metabolism disorder
metoclopramide	True			Not found	False	[]		priapism
metoclopramide	True			Not found	False	[]		seizure
metoclopramide	True			Not found	False	[]		muscle spasms
metoclopramide	True	True	1.393739	Not found	False	[]		stridor
metoclopramide	True			Not found	False	[]		completed suicide
metoclopramide	True			Not found	False	[]		sulphaemoglobinaemia
metoclopramide	True			Not found	False	[]		tachycardia
metoclopramide	True	True	1.3969779999999998	Found	False	[]	supraventricular tachycardia	supraventricular tachycardia
metoclopramide	True	True	5.407349999999999	Not found	False	[]		torticollis
metoclopramide	True	True	4.2873388	Not found	False	[]		tremor
metoclopramide	True	True	2.613582	Not found	False	[]		trismus
metoclopramide	True			Not found	False	[]		pollakiuria
metoclopramide	True			Not found	False	[]		urinary incontinence
metoclopramide	True			Not found	False	[]		urticaria
metoclopramide	True			Not found	False	[]		ventricular fibrillation
metoclopramide	True			Found	False	[]	ventricular tachycardia	ventricular tachycardia
metoclopramide	True			Not found	False	[]		wheezing
metoclopramide	True			Not found	False	[]		akinesia
metoclopramide	True			Not found	False	[]		agitation
metoclopramide	True	True	5.09572	Found	False	['uncommon']	oculogyric crisis	oculogyric crisis
metoclopramide	True	True	8.276693	Not found	False	[]		cogwheel rigidity
metoclopramide	True	True	3.193677	Not found	False	[]		opisthotonus
metoclopramide	True			Not found	False	[]		menstruation irregular
metoclopramide	True	True	55.320877	Not found	False	[]		depression suicidal
metoclopramide	True			Not found	False	[]		renal impairment
metoclopramide	True			Not found	False	[]		dysphoria
metoclopramide	True	True	4.828585	Not found	False	[]		bradykinesia
metoclopramide	True			Not found	False	[]		obsessive thoughts
metoclopramide	True			Not found	False	[]		obsessive rumination
metoclopramide	True			Not found	False	[]		altered state of consciousness
metoclopramide	True	True	2.055374	Not found	False	[]		tetanus
metoclopramide	True			Not found	False	[]		hepatotoxicity
metoclopramide	True	True	1.2471370000000002	Found	False	['uncommon']	galactorrhea	galactorrhoea
metoclopramide	True	True	204.236253	Not found	False	[]		grimacing
metoclopramide	True	True	16.94855	Not found	False	[]		protrusion tongue
metoclopramide	True			Not found	False	[]		erectile dysfunction
metoclopramide	True			Not found	False	[]		autonomic nervous system imbalance
metoclopramide	True			Not found	False	[]		fluid retention
metoclopramide	True			Not found	False	[]		mania
metoclopramide	True	True	71.9161074	Found	False	['common']	akathisia	akathisia
metoclopramide	True			Not found	False	[]		hyperpyrexia
metoclopramide	True			Not found	False	[]		rash maculo-papular
metoclopramide	True	True	1.9117697	Not found	False	[]		suicidal ideation
metoclopramide	True	True	9.727887	Not found	False	[]		reduced facial expression
metoclopramide	True	True	27.2337934	Not found	False	[]		dyskinesia
metoclopramide	True			Not found	False	[]		bradycardia
metoclopramide	True			Not found	False	[]		sinus arrest
metoclopramide	True	True	164.9016694	Found	False	['common']	dystonia	dystonia
metoclopramide	True	True	4.3686899	Not found	False	[]		visual impairment
metoclopramide	True			Not found	False	[]		nervousness
metoclopramide	True			Not found	False	[]		feeling jittery
metoclopramide	True			Not found	False	[]		sexual dysfunction
metoclopramide	True			Not found	False	[]		cardio-respiratory arrest
metoclopramide	True	True	728.6143309	Found	False	[]	tardive dyskinesia	tardive dyskinesia
metoclopramide	True			Not found	False	[]		upper airway obstruction
metoclopramide	True			Not found	False	[]		insomnia
metoclopramide	True			Not found	False	[]		respiratory failure
metoclopramide	True			Not found	False	[]		breast enlargement
metolazone	True							gastrointestinal pain
metolazone	True	True	1.318227					abdominal pain
metolazone	True							agranulocytosis
metolazone	True	True	1.1903706					anaemia
metolazone	True	True	1.129685					decreased appetite
metolazone	True	True	1.7908495999999998					anxiety
metolazone	True	True	1.046101					arthralgia
metolazone	True	True	1.654052					musculoskeletal discomfort
metolazone	True	True	1.5412964999999998					asthenia
metolazone	True	True	1.137943					back pain
metolazone	True	True	1.456784					chest pain
metolazone	True	True	1.201598					constipation
metolazone	True	True	1.1080139999999998					cough
metolazone	True							dermatitis
metolazone	True							diarrhoea
metolazone	True	True	1.4571961999999998					dizziness
metolazone	True	True	1.034742					somnolence
metolazone	True							toxic epidermal necrolysis
metolazone	True	True	1.28923					epistaxis
metolazone	True	True	2.055556					rash
metolazone	True	True	1.1677816					fatigue
metolazone	True	True	2.055556					glycosuria
metolazone	True	True	1.0435677					headache
metolazone	True							hepatitis
metolazone	True							hypercalcaemia
metolazone	True							hyperglycaemia
metolazone	True							hypersensitivity
metolazone	True	True	4.4220181					hypokalaemia
metolazone	True	True	2.590595					hyponatraemia
metolazone	True	True	1.348187					orthostatic hypotension
metolazone	True							eye pruritus
metolazone	True	True	1.126905					jaundice cholestatic
metolazone	True	True	1.6088520000000002					lethargy
metolazone	True							leukopenia
metolazone	True	True	1.164153					muscle spasms
metolazone	True	True	1.3630790000000002					nausea
metolazone	True							nervousness
metolazone	True							tension
metolazone	True							nocturia
metolazone	True	True	1.4248272					pain
metolazone	True	True	1.258611					palpitations
metolazone	True	True	1.567814					pancreatitis
metolazone	True							paraesthesia
metolazone	True							petechiae
metolazone	True	True	1.0358150000000002					pruritus
metolazone	True							vascular purpura
metolazone	True							purpura
metolazone	True							stevens-johnson syndrome
metolazone	True	True	2.612965					erythema multiforme
metolazone	True	True	1.622944					swelling
metolazone	True	True	1.420429					loss of consciousness
metolazone	True	True	2.230654					shock
metolazone	True	True	1.724208					syncope
metolazone	True	True	1.047773					thrombocytopenia
metolazone	True							tinnitus
metolazone	True							urticaria
metolazone	True	True	8.5859					venous thrombosis
metolazone	True							vertigo
metolazone	True	True	1.3214444					vomiting
metolazone	True							dry mouth
metolazone	True							chills
metolazone	True							agitation
metolazone	True							hypochloraemia
metolazone	True							hypophosphataemia
metolazone	True							alkalosis hypochloraemic
metolazone	True	True	1.545562					hypomagnesaemia
metolazone	True	True	1.03695					skin exfoliation
metolazone	True							skin necrosis
metolazone	True							dry skin
metolazone	True	True	1.062568					sinus congestion
metolazone	True							hypoplastic anaemia
metolazone	True							dyspepsia
metolazone	True							malaise
metolazone	True	True	1.182922					feeling abnormal
metolazone	True	True	1.796108					ill-defined disorder
metolazone	True							abdominal discomfort
metolazone	True							dysgeusia
metolazone	True							erectile dysfunction
metolazone	True							oropharyngeal discomfort
metolazone	True	True	1.253495					oropharyngeal pain
metolazone	True	True	3.073233					cutaneous vasculitis
metolazone	True							major depression
metolazone	True							peripheral coldness
metolazone	True	True	1.23829					vision blurred
metolazone	True							photosensitivity reaction
metolazone	True	True	1.003143					neuropathy peripheral
metolazone	True	True	2.104473					hypovolaemia
metolazone	True							vasculitis necrotising
metolazone	True							hyperuricaemia
metolazone	True	True	1.085641					insomnia
metolazone	True							flatulence
metolazone	True	True	1.541474					abdominal distension
metoprolol	True			Not found	False	[]		gastrointestinal pain
metoprolol	True			Not found	False	[]		abdominal pain
metoprolol	True			Not found	False	[]		agranulocytosis
metoprolol	True	True	1.1652544	Found	False	[]	hair loss	alopecia
metoprolol	True			Not found	False	[]		amnesia
metoprolol	True	True	1.2366675	Not found	False	[]		anxiety
metoprolol	True	True	1.3743789999999998	Not found	False	[]		arterial insufficiency
metoprolol	True			Not found	False	[]		arthralgia
metoprolol	True	True	1.1023581999999998	Not found	False	[]		musculoskeletal discomfort
metoprolol	True	True	1.0101595	Not found	False	[]		arthritis
metoprolol	True	True	1.175384	Not found	False	[]		asthenia
metoprolol	True	True	1.684321	Not found	False	[]		atrioventricular block
metoprolol	True	True	1.0289273	Not found	False	[]		mental disorder
metoprolol	True	True	1.166514	Not found	False	[]		breast disorder
metoprolol	True			Not found	False	[]		bronchospasm
metoprolol	True			Not found	False	[]		catatonia
metoprolol	True	True	1.096023	Not found	False	[]		cerebrovascular disorder
metoprolol	True	True	1.4380506	Found	True	[]	chest pain	chest pain
metoprolol	True			Not found	False	[]		coma
metoprolol	True			Not found	False	[]		confusional state
metoprolol	True	True	1.0107097	Not found	False	[]		feeling abnormal
metoprolol	True			Not found	False	[]		conjunctivitis
metoprolol	True			Not found	False	[]		connective tissue disorder
metoprolol	True			Not found	False	[]		constipation
metoprolol	True			Not found	False	[]		cyanosis
metoprolol	True			Not found	False	[]		deafness
metoprolol	True			Not found	False	[]		disturbance in sexual arousal
metoprolol	True			Not found	False	[]		libido decreased
metoprolol	True			Found	False	[]	depression	depression
metoprolol	True	True	1.299756	Found	False	[]	diarrhea	diarrhoea
metoprolol	True	True	1.2600343	Found	False	[]	dizziness	dizziness
metoprolol	True	True	1.2220155	Not found	False	[]		dysgeusia
metoprolol	True	True	1.2023215	Found	False	[]	breathing difficult	dyspnoea
metoprolol	True	True	1.0094461	Not found	False	[]		rash
metoprolol	True			Not found	False	[]		dermatitis
metoprolol	True			Not found	False	[]		eye disorder
metoprolol	True	True	1.1843674	Found	False	[]	fatigue	fatigue
metoprolol	True	True	1.2223574	Not found	False	[]		flatulence
metoprolol	True	True	1.103192	Not found	False	[]		gangrene
metoprolol	True			Not found	False	[]		gastrointestinal disorder
metoprolol	True	True	1.2046752	Not found	False	[]		hallucination
metoprolol	True	True	1.0227021	Not found	False	[]		headache
metoprolol	True	True	1.2720301	Not found	False	[]		cardiac arrest
metoprolol	True	True	1.6704149	Not found	False	[]		cardiac failure congestive
metoprolol	True	True	1.109491	Not found	False	[]		dyspepsia
metoprolol	True			Not found	False	[]		hepatitis
metoprolol	True	True	1.1982727	Not found	False	[]		hyperhidrosis
metoprolol	True			Not found	False	[]		hypersensitivity
metoprolol	True			Not found	False	[]		hypoglycaemia
metoprolol	True	True	1.1560606	Not found	False	[]		orthostatic hypotension
metoprolol	True			Not found	False	[]		immune system disorder
metoprolol	True	True	1.971252	Not found	False	[]		intermittent claudication
metoprolol	True			Not found	False	[]		eye pruritus
metoprolol	True			Not found	False	[]		jaundice
metoprolol	True			Not found	False	[]		laryngospasm
metoprolol	True			Not found	False	[]		leukopenia
metoprolol	True	True	2.1081060000000003	Not found	False	[]		mediastinal disorder
metoprolol	True			Not found	False	[]		muscle spasms
metoprolol	True	True	1.0231096	Not found	False	[]		musculoskeletal pain
metoprolol	True	True	1.1196045	Not found	False	[]		nausea
metoprolol	True			Not found	False	[]		nervous system disorder
metoprolol	True	True	1.0597023	Not found	False	[]		nervousness
metoprolol	True			Not found	False	[]		tension
metoprolol	True	True	1.0832523	Found	False	[]	nightmares	nightmare
metoprolol	True	True	1.1272957	Not found	False	[]		pain
metoprolol	True			Not found	False	[]		paraesthesia
metoprolol	True	True	1.614952	Not found	False	[]		peyronie's disease
metoprolol	True			Not found	False	[]		personality disorder
metoprolol	True	True	1.1297052	Not found	False	[]		pneumonia
metoprolol	True	True	1.0209276	Not found	False	[]		pruritus
metoprolol	True	True	1.0381533	Not found	False	[]		psoriasis
metoprolol	True	True	1.1043338	Not found	False	[]		rales
metoprolol	True			Not found	False	[]		raynaud's phenomenon
metoprolol	True	True	1.319683	Not found	False	[]		retroperitoneal fibrosis
metoprolol	True	True	1.068066	Not found	False	[]		rhinitis
metoprolol	True			Not found	False	[]		shock
metoprolol	True			Not found	False	[]		skin lesion
metoprolol	True	True	1.0270427	Found	False	[]	sleep disturbance	sleep disorder
metoprolol	True			Not found	False	[]		status asthmaticus
metoprolol	True			Not found	False	[]		loss of consciousness
metoprolol	True	True	1.3946267	Found	False	[]	fainting	syncope
metoprolol	True	True	1.0695467	Not found	False	[]		thrombocytopenia
metoprolol	True	True	1.0830477	Not found	False	[]		tinnitus
metoprolol	True			Not found	False	[]		urticaria
metoprolol	True	True	1.092456	Not found	False	[]		angiopathy
metoprolol	True	True	1.5199394	Not found	False	[]		ventricular tachycardia
metoprolol	True			Not found	False	[]		vertigo
metoprolol	True	True	1.0081349	Not found	False	[]		vomiting
metoprolol	True	True	1.0129454	Found	False	[]	wheezing	wheezing
metoprolol	True	True	1.0507998	Not found	False	[]		dry mouth
metoprolol	True	True	1.4226444	Not found	False	[]		atrioventricular block first degree
metoprolol	True			Not found	False	[]		mood swings
metoprolol	True			Not found	False	[]		affect lability
metoprolol	True	True	1.1665389	Not found	False	[]		oedema peripheral
metoprolol	True			Found	False	['common']	hepatic impairment	hepatic function abnormal
metoprolol	True	True	1.3032363	Not found	False	[]		atrioventricular block complete
metoprolol	True	True	1.22541	Not found	False	[]		photosensitivity reaction
metoprolol	True	True	1.0333787	Not found	False	[]		skin disorder
metoprolol	True			Not found	False	[]		abdominal pain upper
metoprolol	True	True	1.4419810999999998	Not found	False	[]		dyspnoea exertional
metoprolol	True			Not found	False	[]		disorientation
metoprolol	True	True	1.1083576	Not found	False	[]		memory impairment
metoprolol	True			Not found	False	[]		disturbance in attention
metoprolol	True	True	1.0911924000000002	Not found	False	[]		eye irritation
metoprolol	True			Found	False	[]	erectile dysfunction	erectile dysfunction
metoprolol	True			Not found	False	[]		oropharyngeal discomfort
metoprolol	True	True	1.0011504	Not found	False	[]		oropharyngeal pain
metoprolol	True			Not found	False	[]		purpura non-thrombocytopenic
metoprolol	True	True	1.3391367	Not found	False	[]		hypoacusis
metoprolol	True			Not found	False	[]		dermatitis psoriasiform
metoprolol	True	True	1.3599450000000002	Not found	False	[]		conduction disorder
metoprolol	True			Not found	False	[]		hepatobiliary disease
metoprolol	True	True	1.7286299	Not found	False	[]		peripheral coldness
metoprolol	True	True	1.526687	Not found	False	[]		dry eye
metoprolol	True	True	1.1068996	Not found	False	[]		vision blurred
metoprolol	True	True	1.1079487	Found	False	[]	vivid dreams	abnormal dreams
metoprolol	True			Not found	False	[]		respiratory distress
metoprolol	True	True	2.0801380000000003	Not found	False	[]		sinus arrest
metoprolol	True	True	1.2089121	Not found	False	[]		visual impairment
metoprolol	True			Not found	False	[]		depressed level of consciousness
metoprolol	True			Not found	False	[]		altered state of consciousness
metoprolol	True			Found	False	[]	sexual dysfunction	sexual dysfunction
metoprolol	True	True	1.0123955	Not found	False	[]		hot flush
metoprolol	True			Not found	False	[]		menopausal symptoms
metoprolol	True	True	1.6239033	Not found	False	[]		emotional distress
metoprolol	True			Not found	False	[]		libido disorder
metoprolol	True			Not found	False	[]		thrombocytopenic purpura
metoprolol	True			Found	False	[]	insomnia	insomnia
metoprolol	True	True	2.2447896	Not found	False	[]		coronary artery disease
metoprolol	True			Found	False	[]	drowsiness	somnolence
metoprolol	True			Not found	False	[]		loss of libido
metronidazole	True	True	1.7201968	Found	False	['common']	abdominal pain	abdominal pain
metronidazole	True	True	1.837673	Not found	False	[]		gastrointestinal pain
metronidazole	True	True	2.008852	Not found	False	[]		agranulocytosis
metronidazole	True			Not found	False	[]		anaphylactic shock
metronidazole	True			Not found	False	[]		aplastic anaemia
metronidazole	True			Not found	False	[]		angioedema
metronidazole	True	True	1.4894472	Not found	False	[]		decreased appetite
metronidazole	True			Not found	False	[]		arthralgia
metronidazole	True	True	1.011371	Not found	False	[]		musculoskeletal discomfort
metronidazole	True	True	1.0987994	Not found	False	[]		asthenia
metronidazole	True			Not found	False	[]		asthma
metronidazole	True	True	6.263389	Not found	False	[]		ataxia
metronidazole	True	True	1.0562368	Not found	False	[]		back pain
metronidazole	True	True	1.202041	Not found	False	[]		mental disorder
metronidazole	True			Not found	False	[]		breast disorder
metronidazole	True			Not found	False	[]		bronchitis
metronidazole	True			Found	False	[]	cancer	neoplasm malignant
metronidazole	True	True	1.310218	Not found	False	[]		candida infection
metronidazole	True	True	1.367599	Not found	False	[]		vulvovaginal candidiasis
metronidazole	True	True	2.272323	Not found	False	[]		vulvovaginal mycotic infection
metronidazole	True			Not found	False	[]		basal cell carcinoma
metronidazole	True	True	1.036162	Not found	False	[]		nervous system disorder
metronidazole	True	True	15.857985	Not found	False	[]		cerebellar syndrome
metronidazole	True	True	1.0565517	Not found	False	[]		chest pain
metronidazole	True	True	6.0799520000000005	Not found	False	[]		tongue coated
metronidazole	True	True	1.4585309	Not found	False	[]		confusional state
metronidazole	True			Not found	False	[]		feeling abnormal
metronidazole	True			Not found	False	[]		conjunctivitis
metronidazole	True			Not found	False	[]		connective tissue disorder
metronidazole	True			Not found	False	[]		constipation
metronidazole	True			Not found	False	[]		cystitis noninfective
metronidazole	True			Not found	False	[]		cystitis
metronidazole	True			Not found	False	[]		bladder pain
metronidazole	True			Not found	False	[]		disturbance in sexual arousal
metronidazole	True			Not found	False	[]		libido decreased
metronidazole	True	True	1.2154494	Not found	False	[]		depression
metronidazole	True	True	1.526258	Not found	False	[]		dermatitis contact
metronidazole	True	True	1.382	Found	False	['common']	diarrhea	diarrhoea
metronidazole	True	True	1.776245	Not found	False	[]		diplopia
metronidazole	True	True	1.2050015	Found	False	['common']	dizziness	dizziness
metronidazole	True			Not found	False	[]		somnolence
metronidazole	True	True	1.456055	Not found	False	[]		osteoarthritis
metronidazole	True	True	3.7627799	Not found	False	[]		dysarthria
metronidazole	True	True	2.1806114	Not found	False	[]		dysgeusia
metronidazole	True			Not found	False	[]		dysmenorrhoea
metronidazole	True			Not found	False	[]		dyspepsia
metronidazole	True	True	1.021537	Not found	False	[]		dysuria
metronidazole	True	True	1.8856871	Not found	False	[]		oedema
metronidazole	True			Not found	False	[]		eosinophilia
metronidazole	True	True	1.6077137	Not found	False	[]		toxic epidermal necrolysis
metronidazole	True			Not found	False	[]		eructation
metronidazole	True	True	1.005811	Found	False	['uncommon']	rash	rash
metronidazole	True			Not found	False	[]		dermatitis
metronidazole	True			Not found	False	[]		eye disorder
metronidazole	True			Not found	False	[]		fatigue
metronidazole	True			Not found	False	[]		flatulence
metronidazole	True	True	1.1946388	Found	False	['uncommon']	flushing	flushing
metronidazole	True	True	4.019603	Not found	False	[]		gingivitis
metronidazole	True	True	2.10642	Found	False	['uncommon']	glossitis	glossitis
metronidazole	True			Not found	False	[]		gynaecomastia
metronidazole	True	True	1.1037501	Not found	False	[]		hallucination
metronidazole	True	True	1.186441	Found	False	['common']	headache	headache
metronidazole	True			Not found	False	[]		cardiac disorder
metronidazole	True	True	2.347855	Not found	False	[]		blood disorder
metronidazole	True	True	1.5800212	Not found	False	[]		hepatitis
metronidazole	True	True	2.481228	Not found	False	[]		hiccups
metronidazole	True			Found	False	['uncommon']	hypersensitivity reaction	hypersensitivity
metronidazole	True	True	1.0451163	Not found	False	[]		hypertension
metronidazole	True			Not found	False	[]		immune system disorder
metronidazole	True			Not found	False	[]		incontinence
metronidazole	True			Not found	False	[]		influenza
metronidazole	True	True	1.262658	Not found	False	[]		irritability
metronidazole	True	True	1.1165181	Not found	False	[]		jaundice
metronidazole	True	True	1.4475472	Found	False	[]	leucopenia	leukopenia
metronidazole	True			Not found	False	[]		breast pain
metronidazole	True			Not found	False	[]		mediastinal disorder
metronidazole	True	True	1.858322	Not found	False	[]		meningitis aseptic
metronidazole	True			Not found	False	[]		menorrhagia
metronidazole	True			Not found	False	[]		metrorrhagia
metronidazole	True	True	1.0269223	Not found	False	[]		muscle spasms
metronidazole	True	True	1.46675	Not found	False	[]		fungal infection
metronidazole	True	True	3.887387	Not found	False	[]		myopia
metronidazole	True			Not found	False	[]		nasal congestion
metronidazole	True			Not found	False	[]		nasopharyngitis
metronidazole	True	True	1.3076141	Found	False	['common']	nausea	nausea
metronidazole	True			Not found	False	[]		neoplasm
metronidazole	True			Not found	False	[]		neuritis
metronidazole	True	True	1.506594	Found	False	[]	peripheral neuropathy	neuropathy peripheral
metronidazole	True	True	1.5041622	Found	False	[]	neutropenia	neutropenia
metronidazole	True	True	3.126107	Not found	False	[]		sensory loss
metronidazole	True	True	1.6560768	Not found	False	[]		hypoaesthesia
metronidazole	True	True	4.344782	Not found	False	[]		nystagmus
metronidazole	True			Not found	False	[]		optic nerve disorder
metronidazole	True	True	1.2261288	Not found	False	[]		pain
metronidazole	True			Not found	False	[]		palpitations
metronidazole	True	True	1.4333979	Not found	False	[]		pancreatitis
metronidazole	True	True	1.810966	Found	False	['uncommon']	paraesthesia	paraesthesia
metronidazole	True	True	1.2701509999999998	Not found	False	[]		pharyngitis
metronidazole	True	True	1.398244	Not found	False	[]		polyuria
metronidazole	True			Found	False	[]	pregnancy	pregnancy
metronidazole	True	True	1.683882	Not found	False	[]		proctitis
metronidazole	True	True	1.0278184	Found	False	['uncommon']	itch	pruritus
metronidazole	True	True	1.049519	Not found	False	[]		pruritus genital
metronidazole	True	True	2.2926360000000003	Not found	False	[]		psychotic disorder
metronidazole	True	True	1.298446	Not found	False	[]		pyuria
metronidazole	True			Not found	False	[]		rhinitis
metronidazole	True	True	7.329231	Not found	False	[]		salpingitis
metronidazole	True	True	1.1077715	Found	False	[]	seizures	seizure
metronidazole	True	True	1.4484560000000002	Not found	False	[]		serum sickness
metronidazole	True			Not found	False	[]		shock
metronidazole	True			Not found	False	[]		sinusitis
metronidazole	True			Not found	False	[]		stevens-johnson syndrome
metronidazole	True			Not found	False	[]		erythema multiforme
metronidazole	True			Found	False	['uncommon']	stomatitis	stomatitis
metronidazole	True			Not found	False	[]		hyperhidrosis
metronidazole	True			Not found	False	[]		loss of consciousness
metronidazole	True	True	1.0420484	Not found	False	[]		syncope
metronidazole	True	True	1.3617323	Not found	False	[]		thrombocytopenia
metronidazole	True	True	1.806807	Found	False	['common']	thrombophlebitis	thrombophlebitis
metronidazole	True	True	1.142024	Not found	False	[]		tinnitus
metronidazole	True			Not found	False	[]		tremor
metronidazole	True			Not found	False	[]		upper respiratory tract infection
metronidazole	True			Not found	False	[]		pollakiuria
metronidazole	True	True	1.0523645	Not found	False	[]		urinary tract infection
metronidazole	True	True	1.094858	Not found	False	[]		urticaria
metronidazole	True	True	5.002747	Not found	False	[]		vulvovaginal pruritus
metronidazole	True			Not found	False	[]		angiopathy
metronidazole	True	True	1.382171	Not found	False	[]		vertigo
metronidazole	True	True	1.278687	Not found	False	[]		visual impairment
metronidazole	True	True	1.371908	Found	False	['common']	vomiting	vomiting
metronidazole	True	True	3.517026	Not found	False	[]		vulval disorder
metronidazole	True			Not found	False	[]		dry mouth
metronidazole	True	True	3.2497514	Not found	False	[]		encephalopathy
metronidazole	True	True	1.3479435	Not found	False	[]		hepatic failure
metronidazole	True			Not found	False	[]		burning sensation
metronidazole	True	True	1.415135	Not found	False	[]		dermatitis bullous
metronidazole	True	True	1.733782	Not found	False	[]		hepatitis cholestatic
metronidazole	True	True	4.995217	Not found	False	[]		peripheral sensory neuropathy
metronidazole	True			Not found	False	[]		application site reaction
metronidazole	True	True	3.526952	Not found	False	[]		tongue discolouration
metronidazole	True			Not found	False	[]		localised oedema
metronidazole	True			Not found	False	[]		oedema genital
metronidazole	True			Not found	False	[]		galactorrhoea
metronidazole	True	True	1.2432923	Not found	False	[]		pancytopenia
metronidazole	True			Not found	False	[]		mucosal disorder
metronidazole	True	True	1.06568	Not found	False	[]		dry skin
metronidazole	True			Not found	False	[]		vulvovaginal disorder
metronidazole	True	True	1.6892010000000002	Found	False	['common']	skin irritation	skin irritation
metronidazole	True			Not found	False	[]		lacrimation increased
metronidazole	True			Not found	False	[]		liver injury
metronidazole	True	True	1.126672	Not found	False	[]		traumatic liver injury
metronidazole	True			Not found	False	[]		skin disorder
metronidazole	True			Not found	False	[]		malaise
metronidazole	True	True	1.4918102	Not found	False	[]		emotional distress
metronidazole	True	True	1.1294814000000002	Not found	False	[]		abdominal discomfort
metronidazole	True	True	1.289795	Not found	False	[]		abdominal pain upper
metronidazole	True	True	1.340032	Not found	False	[]		disorientation
metronidazole	True			Not found	False	[]		visual acuity reduced
metronidazole	True	True	1.090016	Not found	False	[]		rash erythematous
metronidazole	True	True	2.268846	Not found	False	[]		seborrhoeic dermatitis
metronidazole	True	True	1.166243	Not found	False	[]		neurological symptom
metronidazole	True			Not found	False	[]		eye irritation
metronidazole	True			Not found	False	[]		urine abnormality
metronidazole	True	True	1.2041565	Not found	False	[]		condition aggravated
metronidazole	True	True	2.498668	Not found	False	[]		vulvovaginal burning sensation
metronidazole	True	True	2.896974	Not found	False	[]		skin exfoliation
metronidazole	True	True	2.102841	Not found	False	[]		skin burning sensation
metronidazole	True			Not found	False	[]		skin tightness
metronidazole	True	True	1.913662	Not found	False	[]		vulvovaginal dryness
metronidazole	True			Not found	False	[]		hepatobiliary disease
metronidazole	True	True	2.027815	Not found	False	[]		mucosal inflammation
metronidazole	True	True	1.0610367	Not found	False	[]		vision blurred
metronidazole	True	True	2.497613	Not found	False	[]		depressed mood
metronidazole	True			Not found	False	[]		photosensitivity reaction
metronidazole	True			Not found	False	[]		influenza like illness
metronidazole	True			Not found	False	[]		pruritus generalised
metronidazole	True	True	2.868245	Not found	False	[]		coordination abnormal
metronidazole	True			Not found	False	[]		candida cervicitis
metronidazole	True			Not found	False	[]		infestation
metronidazole	True	True	6.021226	Not found	False	[]		local reaction
metronidazole	True	True	8.015144	Not found	False	[]		skin discomfort
metronidazole	True	True	1.0570433	Not found	False	[]		insomnia
metronidazole	True	True	18.77528	Not found	False	[]		pseudomembranous colitis
metronidazole	True	True	1.4733789000000002	Not found	False	[]		abdominal distension
metronidazole	True	True	2.436101	Not found	False	[]		dyspareunia
metronidazole	True			Not found	False	[]		rash papular
metronidazole	True			Not found	False	[]		pelvic discomfort
metronidazole	True			Not found	False	[]		breast enlargement
metronidazole	True			Not found	False	[]		colour blindness acquired
metronidazole	True	True	2.516876	Not found	False	[]		gastrointestinal tract irritation
metronidazole	True			Not found	False	[]		loss of libido
metyrapone	True							gastrointestinal pain
metyrapone	True							abdominal pain
metyrapone	True	True	79.255619					adrenal insufficiency
metyrapone	True							alopecia
metyrapone	True							dermatitis atopic
metyrapone	True							dizziness
metyrapone	True							endocrine disorder
metyrapone	True							gastrointestinal disorder
metyrapone	True							headache
metyrapone	True							hirsutism
metyrapone	True	True	1.2052					hypertension
metyrapone	True	True	1.134439					hypotension
metyrapone	True	True	1.523507					nausea
metyrapone	True							nervous system disorder
metyrapone	True							pain
metyrapone	True							pancytopenia
metyrapone	True							angiopathy
metyrapone	True	True	1.1699039999999998					vomiting
metyrapone	True							skin disorder
metyrapone	True							abdominal discomfort
mexiletine	True			Not found	False	[]		gastrointestinal pain
mexiletine	True			Found	False	['common']	abdominal pain	abdominal pain
mexiletine	True			Not found	False	[]		acute yellow liver atrophy
mexiletine	True	True	1.48108	Not found	False	[]		agranulocytosis
mexiletine	True			Not found	False	[]		alopecia
mexiletine	True			Not found	False	[]		angina pectoris
mexiletine	True			Not found	False	[]		arthralgia
mexiletine	True			Not found	False	[]		musculoskeletal discomfort
mexiletine	True			Not found	False	[]		asthenia
mexiletine	True			Not found	False	[]		ataxia
mexiletine	True			Not found	False	[]		atrioventricular block
mexiletine	True			Not found	False	[]		chest pain
mexiletine	True			Not found	False	[]		confusional state
mexiletine	True			Not found	False	[]		feeling abnormal
mexiletine	True			Not found	False	[]		constipation
mexiletine	True			Not found	False	[]		disturbance in sexual arousal
mexiletine	True			Not found	False	[]		libido decreased
mexiletine	True			Not found	False	[]		dysphagia
mexiletine	True			Not found	False	[]		depression
mexiletine	True			Not found	False	[]		dermatitis exfoliative
mexiletine	True	True	1.13548	Not found	False	[]		diarrhoea
mexiletine	True			Not found	False	[]		dizziness
mexiletine	True			Found	False	['common']	drowsiness	somnolence
mexiletine	True			Not found	False	[]		dyspepsia
mexiletine	True			Not found	False	[]		dyspnoea
mexiletine	True	True	2.17911	Not found	False	[]		oedema
mexiletine	True	True	8.58618	Not found	False	[]		rash
mexiletine	True			Not found	False	[]		dermatitis
mexiletine	True			Not found	False	[]		fatigue
mexiletine	True			Not found	False	[]		hallucination
mexiletine	True			Found	False	['common']	headache	headache
mexiletine	True	True	1.093041	Not found	False	[]		cardiac failure congestive
mexiletine	True			Not found	False	[]		blood disorder
mexiletine	True			Not found	False	[]		hepatitis
mexiletine	True			Not found	False	[]		hiccups
mexiletine	True			Not found	False	[]		hypersensitivity
mexiletine	True			Not found	False	[]		hypertension
mexiletine	True			Not found	False	[]		hypotension
mexiletine	True	True	1.826106	Not found	False	[]		leukopenia
mexiletine	True			Not found	False	[]		muscle spasms
mexiletine	True			Not found	False	[]		myelofibrosis
mexiletine	True			Not found	False	[]		myeloid metaplasia
mexiletine	True			Found	False	['common']	nausea	nausea
mexiletine	True			Not found	False	[]		nervousness
mexiletine	True			Not found	False	[]		tension
mexiletine	True	True	1.698025	Not found	False	[]		neutropenia
mexiletine	True			Not found	False	[]		sensory loss
mexiletine	True	True	1.246439	Not found	False	[]		hypoaesthesia
mexiletine	True	True	5.0884	Not found	False	[]		nystagmus
mexiletine	True			Found	False	[]	chronic pain	pain
mexiletine	True	True	1.090439	Not found	False	[]		palpitations
mexiletine	True			Not found	False	[]		pancreatitis
mexiletine	True			Not found	False	[]		paraesthesia
mexiletine	True			Not found	False	[]		peptic ulcer
mexiletine	True	True	1.38247	Not found	False	[]		pharyngitis
mexiletine	True			Not found	False	[]		psychotic disorder
mexiletine	True			Not found	False	[]		pulmonary fibrosis
mexiletine	True			Found	False	['rare', 'uncommon']	seizures	seizure
mexiletine	True			Not found	False	[]		cardiogenic shock
mexiletine	True	True	3.49916	Not found	False	[]		stevens-johnson syndrome
mexiletine	True	True	2.044792	Not found	False	[]		erythema multiforme
mexiletine	True	True	1.463194	Not found	False	[]		loss of consciousness
mexiletine	True	True	2.932503	Not found	False	[]		shock
mexiletine	True			Not found	False	[]		syncope
mexiletine	True	True	1.515835	Not found	False	[]		thrombocytopenia
mexiletine	True			Not found	False	[]		tinnitus
mexiletine	True			Not found	False	[]		tremor
mexiletine	True			Not found	False	[]		upper gastrointestinal haemorrhage
mexiletine	True	True	1.129922	Not found	False	[]		vomiting
mexiletine	True			Not found	False	[]		dry mouth
mexiletine	True			Not found	False	[]		arrhythmia supraventricular
mexiletine	True	True	8.400821	Not found	False	[]		ventricular extrasystoles
mexiletine	True	True	1.043958	Not found	False	[]		dry skin
mexiletine	True			Not found	False	[]		oesophageal ulcer
mexiletine	True			Not found	False	[]		urinary hesitation
mexiletine	True			Not found	False	[]		malaise
mexiletine	True	True	1.38247	Not found	False	[]		discomfort
mexiletine	True			Not found	False	[]		ill-defined disorder
mexiletine	True			Not found	False	[]		speech disorder
mexiletine	True			Not found	False	[]		lung infiltration
mexiletine	True			Not found	False	[]		erectile dysfunction
mexiletine	True			Not found	False	[]		vision blurred
mexiletine	True			Not found	False	[]		bradycardia
mexiletine	True			Not found	False	[]		coordination abnormal
mexiletine	True	True	1.36843	Not found	False	[]		visual impairment
mexiletine	True			Not found	False	[]		abdominal discomfort
mexiletine	True			Not found	False	[]		hot flush
mexiletine	True			Not found	False	[]		menopausal symptoms
mexiletine	True			Not found	False	[]		hyperhidrosis
mexiletine	True			Not found	False	[]		amnesia
mexiletine	True			Not found	False	[]		dysgeusia
mexiletine	True			Not found	False	[]		pulmonary toxicity
mianserin	True	True	2.735246	Not found	False	[]		agranulocytosis
mianserin	True	True	1.171326	Not found	False	[]		anaemia
mianserin	True			Not found	False	[]		arthralgia
mianserin	True			Not found	False	[]		musculoskeletal discomfort
mianserin	True			Not found	False	[]		arthritis
mianserin	True			Found	False	['common']	weakness	asthenia
mianserin	True			Not found	False	[]		mental disorder
mianserin	True			Not found	False	[]		breast disorder
mianserin	True	True	1.450659	Not found	False	[]		confusional state
mianserin	True			Not found	False	[]		feeling abnormal
mianserin	True			Not found	False	[]		connective tissue disorder
mianserin	True			Found	False	['common']	constipation	constipation
mianserin	True	True	1.221235	Not found	False	[]		diplopia
mianserin	True			Found	False	['common']	dizziness	dizziness
mianserin	True	True	1.443573	Found	False	['common']	drowsiness	somnolence
mianserin	True	True	1.944496	Not found	False	[]		oedema
mianserin	True			Not found	False	[]		rash
mianserin	True			Not found	False	[]		dermatitis
mianserin	True			Not found	False	[]		eye disorder
mianserin	True	True	8.58604	Not found	False	[]		fatigue
mianserin	True			Not found	False	[]		gastrointestinal disorder
mianserin	True	True	1.139068	Not found	False	[]		gynaecomastia
mianserin	True			Found	False	['common']	headache	headache
mianserin	True			Not found	False	[]		cardiac arrest
mianserin	True			Not found	False	[]		cardiac disorder
mianserin	True			Not found	False	[]		cardiac failure
mianserin	True			Not found	False	[]		blood disorder
mianserin	True	True	2.386602	Not found	False	[]		hepatitis
mianserin	True			Not found	False	[]		hypertension
mianserin	True			Not found	False	[]		hypotension
mianserin	True			Not found	False	[]		jaundice
mianserin	True			Not found	False	[]		lethargy
mianserin	True	True	1.4325180000000002	Not found	False	[]		leukopenia
mianserin	True	True	8.58604	Not found	False	[]		mediastinal disorder
mianserin	True			Not found	False	[]		nasal congestion
mianserin	True			Not found	False	[]		nervous system disorder
mianserin	True	True	1.882494	Not found	False	[]		neuroleptic malignant syndrome
mianserin	True	True	1.320567	Not found	False	[]		neutropenia
mianserin	True	True	1.23642	Not found	False	[]		pancytopenia
mianserin	True			Not found	False	[]		paraesthesia
mianserin	True			Found	False	[]	pruritus	pruritus
mianserin	True	True	1.131725	Not found	False	[]		restless legs syndrome
mianserin	True			Not found	False	[]		seizure
mianserin	True	True	1.158036	Not found	False	[]		loss of consciousness
mianserin	True	True	1.052497	Not found	False	[]		shock
mianserin	True			Not found	False	[]		syncope
mianserin	True			Not found	False	[]		tachycardia
mianserin	True	True	1.136155	Not found	False	[]		thrombocytopenia
mianserin	True			Not found	False	[]		tinnitus
mianserin	True	True	1.240659	Not found	False	[]		torsade de pointes
mianserin	True			Found	False	['common']	tremor	tremor
mianserin	True	True	2.342273	Not found	False	[]		angiopathy
mianserin	True			Found	False	['common']	vertigo	vertigo
mianserin	True			Found	False	['common']	dry mouth	dry mouth
mianserin	True			Not found	False	[]		agitation
mianserin	True			Not found	False	[]		depressive symptom
mianserin	True			Not found	False	[]		hepatic function abnormal
mianserin	True	True	1.3751889999999998	Not found	False	[]		skin disorder
mianserin	True			Not found	False	[]		myalgia
mianserin	True	True	2.620901	Not found	False	[]		hypomania
mianserin	True			Not found	False	[]		erectile dysfunction
mianserin	True			Not found	False	[]		hepatobiliary disease
mianserin	True			Not found	False	[]		suicidal ideation
mianserin	True			Not found	False	[]		hyperkinesia
mianserin	True			Not found	False	[]		bradycardia
miconazole	True			Not found	False	[]		gastrointestinal pain
miconazole	True	True	1.321037	Not found	False	[]		abdominal pain
miconazole	True			Not found	False	[]		anaphylactic shock
miconazole	True			Not found	False	[]		anaemia
miconazole	True			Not found	False	[]		angioedema
miconazole	True			Not found	False	[]		decreased appetite
miconazole	True	True	1.716771	Not found	False	[]		choking
miconazole	True			Not found	False	[]		cough
miconazole	True			Not found	False	[]		diarrhoea
miconazole	True			Not found	False	[]		dysgeusia
miconazole	True	True	1.426986	Not found	False	[]		toxic epidermal necrolysis
miconazole	True			Not found	False	[]		rash
miconazole	True			Not found	False	[]		dermatitis
miconazole	True			Not found	False	[]		fatigue
miconazole	True			Not found	False	[]		asthenia
miconazole	True	True	1.320182	Not found	False	[]		gastroenteritis
miconazole	True			Not found	False	[]		gastrointestinal disorder
miconazole	True			Not found	False	[]		glossodynia
miconazole	True			Not found	False	[]		headache
miconazole	True	True	8.654426999999998	Not found	False	[]		blood disorder
miconazole	True			Not found	False	[]		hepatitis
miconazole	True	True	1.4352809999999998	Not found	False	[]		hypersensitivity
miconazole	True			Not found	False	[]		immune system disorder
miconazole	True			Not found	False	[]		lymphopenia
miconazole	True			Not found	False	[]		mediastinal disorder
miconazole	True			Not found	False	[]		muscle spasms
miconazole	True			Found	False	[]	nausea	nausea
miconazole	True			Not found	False	[]		nervous system disorder
miconazole	True	True	1.476623	Not found	False	[]		neutropenia
miconazole	True	True	1.108831	Not found	False	[]		pain
miconazole	True	True	1.196748	Not found	False	[]		pruritus
miconazole	True	True	2.572352	Not found	False	[]		stevens-johnson syndrome
miconazole	True			Not found	False	[]		erythema multiforme
miconazole	True			Not found	False	[]		tooth disorder
miconazole	True			Not found	False	[]		toothache
miconazole	True			Not found	False	[]		upper respiratory tract infection
miconazole	True	True	2.8173120000000003	Not found	False	[]		urticaria
miconazole	True			Not found	False	[]		vomiting
miconazole	True			Found	False	[]	dry mouth	dry mouth
miconazole	True			Not found	False	[]		chills
miconazole	True	True	1.66366	Not found	False	[]		mouth ulceration
miconazole	True	True	1.829203	Not found	False	[]		stomatitis
miconazole	True	True	1.0433750000000002	Not found	False	[]		dermatitis contact
miconazole	True			Not found	False	[]		oral pain
miconazole	True			Not found	False	[]		malaise
miconazole	True	True	2.076603	Not found	False	[]		discomfort
miconazole	True			Not found	False	[]		feeling abnormal
miconazole	True			Not found	False	[]		ill-defined disorder
miconazole	True			Not found	False	[]		abdominal pain upper
miconazole	True			Not found	False	[]		gingival swelling
miconazole	True	True	8.015433999999999	Not found	False	[]		tongue ulceration
miconazole	True	True	124.232244	Not found	False	[]		vulvovaginal burning sensation
miconazole	True			Not found	False	[]		gingival pain
miconazole	True			Not found	False	[]		hepatobiliary disease
miconazole	True			Not found	False	[]		oral discomfort
miconazole	True			Not found	False	[]		instillation site pain
miconazole	True	True	11.985342	Not found	False	[]		application site pain
miconazole	True			Not found	False	[]		regurgitation
miconazole	True			Not found	False	[]		infestation
miconazole	True	True	14.087344	Not found	False	[]		application site discomfort
miconazole	True			Not found	False	[]		ageusia
midazolam	True			Found	False	[]	aggressive behavior	aggression
midazolam	True			Not found	False	[]		obstructive airways disorder
midazolam	True			Not found	False	[]		retrograde amnesia
midazolam	True			Not found	False	[]		anaphylactic shock
midazolam	True			Found	False	[]	anger	anger
midazolam	True			Found	False	[]	apnea	apnoea
midazolam	True			Not found	False	[]		injury
midazolam	True			Not found	False	[]		asthenia
midazolam	True			Found	False	[]	ataxia	ataxia
midazolam	True			Not found	False	[]		athetosis
midazolam	True			Not found	False	[]		mental disorder
midazolam	True			Not found	False	[]		bronchospasm
midazolam	True			Found	False	[]	confusion	confusional state
midazolam	True			Not found	False	[]		feeling abnormal
midazolam	True			Not found	False	[]		connective tissue disorder
midazolam	True			Not found	False	[]		constipation
midazolam	True			Not found	False	[]		cough
midazolam	True			Found	False	[]	delirium	delirium
midazolam	True			Not found	False	[]		delusion
midazolam	True			Found	False	[]	depression	depression
midazolam	True			Not found	False	[]		diplopia
midazolam	True			Found	False	[]	dizziness	dizziness
midazolam	True			Not found	False	[]		drooling
midazolam	True			Not found	False	[]		osteoarthritis
midazolam	True			Found	False	[]	dysarthria	dysarthria
midazolam	True			Not found	False	[]		dyspnoea
midazolam	True			Not found	False	[]		rash
midazolam	True			Not found	False	[]		dermatitis
midazolam	True			Not found	False	[]		eye disorder
midazolam	True			Not found	False	[]		fatigue
midazolam	True			Not found	False	[]		multiple fractures
midazolam	True			Not found	False	[]		fracture
midazolam	True			Not found	False	[]		retching
midazolam	True			Not found	False	[]		gastrointestinal disorder
midazolam	True			Not found	False	[]		hallucination
midazolam	True			Not found	False	[]		headache
midazolam	True			Not found	False	[]		cardiac arrest
midazolam	True			Not found	False	[]		cardiac disorder
midazolam	True			Not found	False	[]		cardiac failure
midazolam	True			Not found	False	[]		haematoma
midazolam	True			Not found	False	[]		hiccups
midazolam	True			Not found	False	[]		hostility
midazolam	True			Not found	False	[]		hypercapnia
midazolam	True			Not found	False	[]		hypersensitivity
midazolam	True			Not found	False	[]		hyperventilation
midazolam	True			Found	False	[]	hypotension	hypotension
midazolam	True			Not found	False	[]		immune system disorder
midazolam	True			Found	False	[]	irritability	irritability
midazolam	True			Not found	False	[]		laryngospasm
midazolam	True			Not found	False	[]		lethargy
midazolam	True			Not found	False	[]		mediastinal disorder
midazolam	True			Not found	False	[]		dyskinesia
midazolam	True			Not found	False	[]		movement disorder
midazolam	True			Found	False	[]	nausea	nausea
midazolam	True			Not found	False	[]		nervous system disorder
midazolam	True			Found	False	[]	nervous	nervousness
midazolam	True			Not found	False	[]		tension
midazolam	True			Not found	False	[]		nightmare
midazolam	True			Found	False	[]	nystagmus	nystagmus
midazolam	True			Not found	False	[]		pain
midazolam	True			Not found	False	[]		paraesthesia
midazolam	True			Not found	False	[]		neuropathy peripheral
midazolam	True			Not found	False	[]		phlebitis
midazolam	True			Not found	False	[]		pruritus
midazolam	True			Found	False	[]	psychosis	psychotic disorder
midazolam	True			Not found	False	[]		respiratory failure
midazolam	True			Not found	False	[]		rhonchi
midazolam	True			Not found	False	[]		salivary hypersecretion
midazolam	True			Not found	False	[]		shock
midazolam	True			Not found	False	[]		sleep disorder
midazolam	True			Not found	False	[]		sneezing
midazolam	True			Not found	False	[]		stridor
midazolam	True			Not found	False	[]		swelling
midazolam	True			Found	False	[]	tachycardia	tachycardia
midazolam	True			Not found	False	[]		thrombophlebitis
midazolam	True			Not found	False	[]		thrombosis
midazolam	True			Not found	False	[]		ventricular tachycardia
midazolam	True			Not found	False	[]		toothache
midazolam	True			Found	False	[]	tremor	tremor
midazolam	True			Not found	False	[]		erythema
midazolam	True			Not found	False	[]		urticaria
midazolam	True			Not found	False	[]		presyncope
midazolam	True			Not found	False	[]		syncope
midazolam	True			Not found	False	[]		vertigo
midazolam	True			Found	False	[]	vomiting	vomiting
midazolam	True			Not found	False	[]		wheezing
midazolam	True			Not found	False	[]		dry mouth
midazolam	True			Not found	False	[]		yawning
midazolam	True			Not found	False	[]		chills
midazolam	True			Found	True	[]	excitement	agitation
midazolam	True			Not found	False	[]		mood swings
midazolam	True			Not found	False	[]		affect lability
midazolam	True			Not found	False	[]		ventricular extrasystoles
midazolam	True			Not found	False	[]		muscular weakness
midazolam	True			Not found	False	[]		skin exfoliation
midazolam	True			Not found	False	[]		skin necrosis
midazolam	True			Not found	False	[]		injection site pain
midazolam	True			Found	False	[]	respiratory arrest	respiratory arrest
midazolam	True			Not found	False	[]		skin disorder
midazolam	True			Not found	False	[]		hypopnoea
midazolam	True			Not found	False	[]		musculoskeletal stiffness
midazolam	True			Not found	False	[]		muscle twitching
midazolam	True			Found	False	[]	tachypnea	tachypnoea
midazolam	True			Not found	False	[]		nodal rhythm
midazolam	True			Not found	False	[]		dyspepsia
midazolam	True			Not found	False	[]		disorientation
midazolam	True			Not found	False	[]		emotional disorder
midazolam	True			Not found	False	[]		dysphoria
midazolam	True			Found	False	[]	anterograde amnesia	anterograde amnesia
midazolam	True			Not found	False	[]		tenderness
midazolam	True			Not found	False	[]		clonic convulsion
midazolam	True			Found	False	[]	respiratory depression	respiratory depression
midazolam	True			Not found	False	[]		drug withdrawal convulsions
midazolam	True			Not found	False	[]		euphoric mood
midazolam	True			Found	True	[]	sedation	sedation
midazolam	True			Not found	False	[]		miosis
midazolam	True			Found	False	[]	hypoxemia	hypoxia
midazolam	True			Not found	False	[]		extrasystoles
midazolam	True			Found	False	[]	dependence	dependence
midazolam	True			Not found	False	[]		induration
midazolam	True			Not found	False	[]		anaphylactoid reaction
midazolam	True			Not found	False	[]		vision blurred
midazolam	True			Not found	False	[]		depressed mood
midazolam	True			Not found	False	[]		feeling hot
midazolam	True			Not found	False	[]		hyperkinesia
midazolam	True			Found	False	[]	disinhibition	disinhibition
midazolam	True			Not found	False	[]		bradycardia
midazolam	True			Not found	False	[]		instillation site pain
midazolam	True			Not found	False	[]		application site pain
midazolam	True			Not found	False	[]		visual impairment
midazolam	True			Not found	False	[]		cardio-respiratory arrest
midazolam	True			Not found	False	[]		upper airway obstruction
midazolam	True			Not found	False	[]		local reaction
midazolam	True			Found	False	[]	clonus	clonus
midazolam	True			Not found	False	[]		depressed level of consciousness
midazolam	True			Not found	False	[]		injection site coldness
midazolam	True			Found	False	[]	cold	nasopharyngitis
midazolam	True			Not found	False	[]		rhinorrhoea
midazolam	True			Not found	False	[]		dysphonia
midazolam	True			Not found	False	[]		hypoventilation
midodrine	True			Not found	False	[]		gastrointestinal pain
midodrine	True			Not found	False	[]		abdominal pain
midodrine	True			Not found	False	[]		anxiety
midodrine	True	True	1.121911	Not found	False	[]		asthenia
midodrine	True			Not found	False	[]		back pain
midodrine	True			Not found	False	[]		mental disorder
midodrine	True	True	1.185165	Not found	False	[]		confusional state
midodrine	True			Not found	False	[]		feeling abnormal
midodrine	True	True	1.426733	Not found	False	[]		dizziness
midodrine	True			Not found	False	[]		dyspepsia
midodrine	True	True	1.018871	Not found	False	[]		dyspnoea
midodrine	True	True	1.317667	Not found	False	[]		dysuria
midodrine	True			Not found	False	[]		erythema multiforme
midodrine	True			Found	False	[]	rash	rash
midodrine	True			Not found	False	[]		dermatitis
midodrine	True			Not found	False	[]		flatulence
midodrine	True			Not found	False	[]		flushing
midodrine	True			Not found	False	[]		gastrointestinal disorder
midodrine	True			Not found	False	[]		hair disorder
midodrine	True	True	1.0517180000000002	Found	False	[]	headache	headache
midodrine	True	True	1.585314	Not found	False	[]		cardiac disorder
midodrine	True	True	2.055842	Not found	False	[]		hyperaesthesia
midodrine	True	True	1.022242	Not found	False	[]		hypertension
midodrine	True			Not found	False	[]		irritability
midodrine	True			Not found	False	[]		muscle spasms
midodrine	True			Not found	False	[]		nausea
midodrine	True			Not found	False	[]		nervous system disorder
midodrine	True			Not found	False	[]		nervousness
midodrine	True			Not found	False	[]		tension
midodrine	True			Not found	False	[]		pain
midodrine	True			Found	False	[]	tingling	paraesthesia
midodrine	True	True	38.88231	Not found	False	[]		piloerection
midodrine	True			Not found	False	[]		pruritus
midodrine	True			Not found	False	[]		visual field defect
midodrine	True			Not found	False	[]		stevens-johnson syndrome
midodrine	True			Not found	False	[]		stomatitis
midodrine	True			Not found	False	[]		aphthous ulcer
midodrine	True			Not found	False	[]		tachycardia
midodrine	True			Not found	False	[]		pollakiuria
midodrine	True			Not found	False	[]		urethral disorder
midodrine	True			Not found	False	[]		urinary tract disorder
midodrine	True			Not found	False	[]		angiopathy
midodrine	True			Found	False	[]	dry mouth	dry mouth
midodrine	True	True	1.443542	Not found	False	[]		urinary retention
midodrine	True			Not found	False	[]		chills
midodrine	True			Not found	False	[]		micturition urgency
midodrine	True			Not found	False	[]		agitation
midodrine	True			Not found	False	[]		hepatic function abnormal
midodrine	True	True	1.077186	Not found	False	[]		dry skin
midodrine	True			Not found	False	[]		retinal vein occlusion
midodrine	True	True	1.490344	Not found	False	[]		skin disorder
midodrine	True			Not found	False	[]		hepatobiliary disease
midodrine	True	True	1.555848	Not found	False	[]		abdominal discomfort
midodrine	True			Not found	False	[]		sleep disorder
midodrine	True			Not found	False	[]		insomnia
midodrine	True	True	1.0324680000000002	Not found	False	[]		somnolence
mifepristone	True			Not found	False	[]		gastrointestinal pain
mifepristone	True	True	2.1558385	Found	False	[]	abdominal pain	abdominal pain
mifepristone	True			Not found	False	[]		ectopic acth syndrome
mifepristone	True			Not found	False	[]		adrenal insufficiency
mifepristone	True			Not found	False	[]		angioedema
mifepristone	True			Not found	False	[]		decreased appetite
mifepristone	True			Not found	False	[]		anxiety
mifepristone	True			Not found	False	[]		arthralgia
mifepristone	True			Not found	False	[]		musculoskeletal discomfort
mifepristone	True			Not found	False	[]		asthenia
mifepristone	True			Not found	False	[]		back pain
mifepristone	True			Not found	False	[]		mental disorder
mifepristone	True			Not found	False	[]		breast disorder
mifepristone	True	True	2.15643	Not found	False	[]		infection
mifepristone	True			Not found	False	[]		connective tissue disorder
mifepristone	True			Not found	False	[]		constipation
mifepristone	True			Not found	False	[]		dermatitis exfoliative
mifepristone	True			Found	False	['uncommon', 'common']	diarrhea	diarrhoea
mifepristone	True	True	1.8198511	Found	False	['uncommon', 'common']	dizziness	dizziness
mifepristone	True			Not found	False	[]		dyspnoea
mifepristone	True			Not found	False	[]		oedema
mifepristone	True	True	1208.99603	Not found	False	[]		endometritis
mifepristone	True			Not found	False	[]		toxic epidermal necrolysis
mifepristone	True			Not found	False	[]		erythema nodosum
mifepristone	True			Not found	False	[]		rash
mifepristone	True			Not found	False	[]		dermatitis
mifepristone	True			Found	False	['uncommon', 'common']	fatigue	fatigue
mifepristone	True			Not found	False	[]		flank pain
mifepristone	True			Not found	False	[]		gastrooesophageal reflux disease
mifepristone	True			Not found	False	[]		gastrointestinal disorder
mifepristone	True			Not found	False	[]		headache
mifepristone	True	True	38.12671039999999	Found	False	[]	bleeding	haemorrhage
mifepristone	True			Not found	False	[]		hypersensitivity
mifepristone	True			Not found	False	[]		hypertension
mifepristone	True			Not found	False	[]		hypoglycaemia
mifepristone	True			Not found	False	[]		hypokalaemia
mifepristone	True			Not found	False	[]		hypotension
mifepristone	True			Not found	False	[]		mediastinal disorder
mifepristone	True			Not found	False	[]		metrorrhagia
mifepristone	True	True	5.125033	Found	False	[]	cramps	muscle spasms
mifepristone	True			Not found	False	[]		nasopharyngitis
mifepristone	True			Found	False	['uncommon', 'common']	nausea	nausea
mifepristone	True			Not found	False	[]		nervous system disorder
mifepristone	True	True	1.467502	Not found	False	[]		pain
mifepristone	True			Not found	False	[]		pain in extremity
mifepristone	True			Not found	False	[]		pruritus
mifepristone	True			Not found	False	[]		sinusitis
mifepristone	True			Not found	False	[]		thirst
mifepristone	True			Not found	False	[]		urticaria
mifepristone	True			Not found	False	[]		uterine contractions during pregnancy
mifepristone	True			Not found	False	[]		uterine rupture
mifepristone	True			Not found	False	[]		angiopathy
mifepristone	True	True	1.4095549	Found	False	['uncommon', 'common']	vomiting	vomiting
mifepristone	True			Not found	False	[]		dry mouth
mifepristone	True	True	1.165141	Not found	False	[]		chills
mifepristone	True			Not found	False	[]		oedema peripheral
mifepristone	True			Not found	False	[]		muscular weakness
mifepristone	True			Not found	False	[]		malnutrition
mifepristone	True			Not found	False	[]		skin disorder
mifepristone	True			Not found	False	[]		pituitary-dependent cushing's syndrome
mifepristone	True			Not found	False	[]		malaise
mifepristone	True			Not found	False	[]		discomfort
mifepristone	True			Not found	False	[]		feeling abnormal
mifepristone	True			Not found	False	[]		ill-defined disorder
mifepristone	True			Not found	False	[]		myalgia
mifepristone	True	True	38.645977	Found	False	['rare']	pelvic inflammatory disease	pelvic inflammatory disease
mifepristone	True			Not found	False	[]		rash maculo-papular
mifepristone	True			Not found	False	[]		endometrial cancer
mifepristone	True			Not found	False	[]		musculoskeletal chest pain
mifepristone	True			Not found	False	[]		hot flush
mifepristone	True			Not found	False	[]		menopausal symptoms
mifepristone	True	True	11.394725	Not found	False	[]		toxic shock syndrome
mifepristone	True	True	13.414723	Not found	False	[]		endometrial hypertrophy
mifepristone	True			Not found	False	[]		infestation
mifepristone	True			Not found	False	[]		insomnia
mifepristone	True			Not found	False	[]		adrenal gland cancer
mifepristone	True			Not found	False	[]		somnolence
mifepristone	True	True	2.9892	Found	False	[]	vaginal bleeding	vaginal haemorrhage
milrinone	True			Not found	False	[]		anaphylactic shock
milrinone	True			Not found	False	[]		angina pectoris
milrinone	True	True	1.2911320000000002	Not found	False	[]		arrhythmia
milrinone	True			Not found	False	[]		bronchospasm
milrinone	True			Not found	False	[]		chest pain
milrinone	True	True	6.022155	Not found	False	[]		patent ductus arteriosus
milrinone	True			Not found	False	[]		rash
milrinone	True			Not found	False	[]		dermatitis
milrinone	True			Found	False	['common']	headache	headache
milrinone	True			Not found	False	[]		hypokalaemia
milrinone	True	True	1.587748	Found	False	['common']	hypotension	hypotension
milrinone	True			Not found	False	[]		thrombocytopenia
milrinone	True			Not found	False	[]		torsade de pointes
milrinone	True			Not found	False	[]		tremor
milrinone	True	True	2.6647220000000003	Not found	False	[]		ventricular fibrillation
milrinone	True	True	3.279339	Found	False	['common']	ventricular tachycardia	ventricular tachycardia
milrinone	True	True	2.576035	Not found	False	[]		ventricular extrasystoles
milrinone	True			Found	False	[]	atrial arrhythmia	arrhythmia supraventricular
milrinone	True			Not found	False	[]		infusion site reaction
minoxidil	True	True	2.15011	Not found	False	[]		angina pectoris
minoxidil	True	True	5.754036	Not found	False	[]		breast disorder
minoxidil	True	True	11.394827	Not found	False	[]		cardiac tamponade
minoxidil	True	True	2.76242	Not found	False	[]		oedema
minoxidil	True			Not found	False	[]		toxic epidermal necrolysis
minoxidil	True	True	1.203951	Not found	False	[]		rash
minoxidil	True	True	3.626413	Not found	False	[]		dermatitis
minoxidil	True			Not found	False	[]		gastrointestinal disorder
minoxidil	True	True	1.092566	Not found	False	[]		cardiac disorder
minoxidil	True	True	188.97423	Not found	False	[]		hypertrichosis
minoxidil	True	True	1.310106	Not found	False	[]		hypotension
minoxidil	True	True	1.159253	Not found	False	[]		leukopenia
minoxidil	True			Not found	False	[]		mediastinal disorder
minoxidil	True			Not found	False	[]		nausea
minoxidil	True	True	15.62143	Not found	False	[]		pericardial effusion
minoxidil	True	True	8.541003	Not found	False	[]		pericarditis
minoxidil	True	True	2.383999	Not found	False	[]		pleural effusion
minoxidil	True			Not found	False	[]		stevens-johnson syndrome
minoxidil	True			Not found	False	[]		erythema multiforme
minoxidil	True	True	2.245463	Not found	False	[]		tachycardia
minoxidil	True	True	1.320184	Not found	False	[]		thrombocytopenia
minoxidil	True			Not found	False	[]		virilism
minoxidil	True	True	1.067947	Not found	False	[]		vomiting
minoxidil	True	True	2.284558	Not found	False	[]		oedema peripheral
minoxidil	True			Not found	False	[]		dermatitis bullous
minoxidil	True			Not found	False	[]		malnutrition
minoxidil	True	True	7.128415	Not found	False	[]		skin disorder
minoxidil	True	True	37.102633	Not found	False	[]		hair growth abnormal
minoxidil	True	True	1.7976109999999998	Not found	False	[]		breast tenderness
minoxidil	True	True	15.597424	Not found	False	[]		hair colour changes
mirtazapine	True			Not found	False	[]		acute abdomen
mirtazapine	True			Not found	False	[]		gastrointestinal pain
mirtazapine	True			Not found	False	[]		abdominal pain
mirtazapine	True	True	1.6134535	Not found	False	[]		aggression
mirtazapine	True	True	2.061578	Not found	False	[]		agranulocytosis
mirtazapine	True			Not found	False	[]		alopecia
mirtazapine	True			Not found	False	[]		amblyopia
mirtazapine	True			Not found	False	[]		amenorrhoea
mirtazapine	True			Not found	False	[]		amnesia
mirtazapine	True			Not found	False	[]		anaemia
mirtazapine	True	True	1.401927	Not found	False	[]		aplastic anaemia
mirtazapine	True	True	1.318941	Found	False	[]	decreased appetite	decreased appetite
mirtazapine	True	True	2.086399	Not found	False	[]		aphasia
mirtazapine	True			Not found	False	[]		arrhythmia
mirtazapine	True			Found	False	[]	arthralgia	arthralgia
mirtazapine	True			Not found	False	[]		musculoskeletal discomfort
mirtazapine	True			Not found	False	[]		arthritis
mirtazapine	True	True	2.4874410000000005	Not found	False	[]		asphyxia
mirtazapine	True			Not found	False	[]		asthma
mirtazapine	True	True	1.75459	Not found	False	[]		ataxia
mirtazapine	True			Not found	False	[]		back pain
mirtazapine	True	True	1.7756110000000005	Not found	False	[]		blepharitis
mirtazapine	True			Not found	False	[]		blister
mirtazapine	True			Not found	False	[]		dermatitis bullous
mirtazapine	True			Not found	False	[]		coagulopathy
mirtazapine	True			Not found	False	[]		bone disorder
mirtazapine	True	True	2.2722610000000003	Not found	False	[]		bronchitis
mirtazapine	True			Not found	False	[]		bursitis
mirtazapine	True	True	1.762569	Not found	False	[]		oral candidiasis
mirtazapine	True	True	1.209243	Not found	False	[]		candida infection
mirtazapine	True			Not found	False	[]		cellulitis
mirtazapine	True			Not found	False	[]		cerebrovascular disorder
mirtazapine	True	True	1.058627	Not found	False	[]		neck pain
mirtazapine	True			Not found	False	[]		chest pain
mirtazapine	True			Not found	False	[]		cholecystitis
mirtazapine	True	True	1.440515	Not found	False	[]		colitis
mirtazapine	True	True	1.3782818	Not found	False	[]		coma
mirtazapine	True			Not found	False	[]		infection
mirtazapine	True			Not found	False	[]		conjunctivitis
mirtazapine	True	True	1.0640686	Found	False	['common']	constipation	constipation
mirtazapine	True			Not found	False	[]		cystitis noninfective
mirtazapine	True			Not found	False	[]		cystitis
mirtazapine	True			Not found	False	[]		bladder pain
mirtazapine	True			Not found	False	[]		deafness
mirtazapine	True			Not found	False	[]		disturbance in sexual arousal
mirtazapine	True			Not found	False	[]		libido decreased
mirtazapine	True	True	1.0999836	Not found	False	[]		dehydration
mirtazapine	True	True	2.1837735	Not found	False	[]		delirium
mirtazapine	True	True	1.34914	Not found	False	[]		delusion
mirtazapine	True	True	3.847544000000001	Not found	False	[]		depersonalisation/derealisation disorder
mirtazapine	True			Not found	False	[]		dermatitis exfoliative
mirtazapine	True	True	1.4566704	Not found	False	[]		diabetes mellitus
mirtazapine	True			Found	False	[]	diarrhoea	diarrhoea
mirtazapine	True			Not found	False	[]		diplopia
mirtazapine	True	True	1.688416	Not found	False	[]		polyuria
mirtazapine	True	True	3.163369	Not found	False	[]		osteoarthritis
mirtazapine	True	True	1.2592637	Not found	False	[]		dysarthria
mirtazapine	True			Not found	False	[]		dysgeusia
mirtazapine	True	True	1.2065061	Not found	False	[]		dyskinesia
mirtazapine	True			Not found	False	[]		dysmenorrhoea
mirtazapine	True			Not found	False	[]		dyspepsia
mirtazapine	True			Not found	False	[]		dyspnoea
mirtazapine	True	True	1.4549062	Not found	False	[]		dysuria
mirtazapine	True			Not found	False	[]		ear pain
mirtazapine	True	True	1.4754930000000002	Not found	False	[]		oedema
mirtazapine	True	True	1.666342	Not found	False	[]		localised oedema
mirtazapine	True			Not found	False	[]		electric shock
mirtazapine	True			Not found	False	[]		eosinophilia
mirtazapine	True			Not found	False	[]		toxic epidermal necrolysis
mirtazapine	True	True	1.309886	Not found	False	[]		epilepsy
mirtazapine	True	True	1.141846	Not found	False	[]		generalised tonic-clonic seizure
mirtazapine	True			Not found	False	[]		epistaxis
mirtazapine	True			Not found	False	[]		eructation
mirtazapine	True			Not found	False	[]		erythema multiforme
mirtazapine	True	True	1.434805	Not found	False	[]		rash
mirtazapine	True			Not found	False	[]		dermatitis
mirtazapine	True			Not found	False	[]		extrapyramidal disorder
mirtazapine	True			Not found	False	[]		eye disorder
mirtazapine	True			Not found	False	[]		flatulence
mirtazapine	True			Not found	False	[]		gastritis
mirtazapine	True	True	1.0448430000000002	Not found	False	[]		gastroenteritis
mirtazapine	True	True	1.019904	Not found	False	[]		gastrointestinal disorder
mirtazapine	True			Not found	False	[]		gingival bleeding
mirtazapine	True			Not found	False	[]		glaucoma
mirtazapine	True	True	1.451676	Not found	False	[]		angle closure glaucoma
mirtazapine	True			Not found	False	[]		glossitis
mirtazapine	True			Not found	False	[]		goitre
mirtazapine	True			Not found	False	[]		gout
mirtazapine	True	True	1.1796791	Not found	False	[]		hallucination
mirtazapine	True			Not found	False	[]		headache
mirtazapine	True			Not found	False	[]		cardiomegaly
mirtazapine	True			Not found	False	[]		haematuria
mirtazapine	True	True	1.0073569999999998	Not found	False	[]		hepatitis
mirtazapine	True			Not found	False	[]		herpes simplex
mirtazapine	True			Not found	False	[]		herpes zoster
mirtazapine	True			Not found	False	[]		hiccups
mirtazapine	True	True	1.861387	Not found	False	[]		hostility
mirtazapine	True	True	1.11951	Not found	False	[]		hypercholesterolaemia
mirtazapine	True	True	1.7786408	Not found	False	[]		hyperlipidaemia
mirtazapine	True			Not found	False	[]		hypersensitivity
mirtazapine	True	True	1.0352589	Not found	False	[]		hypertension
mirtazapine	True	True	1.898105	Not found	False	[]		hypertriglyceridaemia
mirtazapine	True			Not found	False	[]		salivary gland enlargement
mirtazapine	True	True	1.1826057	Not found	False	[]		hypoaesthesia
mirtazapine	True	True	1.9395863	Not found	False	[]		hyponatraemia
mirtazapine	True	True	1.1247138	Not found	False	[]		hypotension
mirtazapine	True	True	1.2787540000000002	Not found	False	[]		orthostatic hypotension
mirtazapine	True			Not found	False	[]		hypothyroidism
mirtazapine	True			Not found	False	[]		libido increased
mirtazapine	True			Not found	False	[]		influenza
mirtazapine	True	True	1.138042	Not found	False	[]		intestinal obstruction
mirtazapine	True			Not found	False	[]		jaundice
mirtazapine	True			Not found	False	[]		arthropathy
mirtazapine	True			Not found	False	[]		keratitis
mirtazapine	True			Not found	False	[]		nephrolithiasis
mirtazapine	True			Not found	False	[]		lacrimal disorder
mirtazapine	True			Not found	False	[]		lacrimal structural disorder
mirtazapine	True			Not found	False	[]		laryngitis
mirtazapine	True			Not found	False	[]		left ventricular failure
mirtazapine	True	True	1.2348975000000002	Not found	False	[]		pulmonary oedema
mirtazapine	True			Not found	False	[]		lethargy
mirtazapine	True	True	1.1820342	Not found	False	[]		leukopenia
mirtazapine	True	True	1.3781	Not found	False	[]		vaginal discharge
mirtazapine	True	True	1.1883709999999998	Not found	False	[]		hepatic cirrhosis
mirtazapine	True			Not found	False	[]		lymphocytosis
mirtazapine	True			Not found	False	[]		breast pain
mirtazapine	True	True	1.493253	Not found	False	[]		menorrhagia
mirtazapine	True			Not found	False	[]		metrorrhagia
mirtazapine	True			Not found	False	[]		movement disorder
mirtazapine	True	True	2.331622	Not found	False	[]		hypertonia
mirtazapine	True	True	1.284794	Not found	False	[]		hypotonia
mirtazapine	True	True	2.1304822000000003	Not found	False	[]		myoclonus
mirtazapine	True			Not found	False	[]		myositis
mirtazapine	True			Found	False	[]	nausea	nausea
mirtazapine	True			Not found	False	[]		nervous system disorder
mirtazapine	True			Not found	False	[]		nervousness
mirtazapine	True	True	1.431708	Not found	False	[]		tension
mirtazapine	True			Not found	False	[]		neurosis
mirtazapine	True	True	1.03168	Not found	False	[]		neutropenia
mirtazapine	True	True	1.9802222	Not found	False	[]		nightmare
mirtazapine	True			Not found	False	[]		nystagmus
mirtazapine	True	True	1.143879	Not found	False	[]		otitis media
mirtazapine	True	True	1.430176	Not found	False	[]		pain
mirtazapine	True			Not found	False	[]		palpitations
mirtazapine	True	True	1.3267	Not found	False	[]		pancreatitis
mirtazapine	True	True	1.0722489	Not found	False	[]		pancytopenia
mirtazapine	True	True	1.1531834	Not found	False	[]		paraesthesia
mirtazapine	True			Not found	False	[]		petechiae
mirtazapine	True	True	1.941655	Not found	False	[]		pharyngitis
mirtazapine	True			Not found	False	[]		phlebitis
mirtazapine	True			Not found	False	[]		pneumonia
mirtazapine	True	True	1.285101	Not found	False	[]		pneumothorax
mirtazapine	True			Not found	False	[]		pruritus
mirtazapine	True	True	1.384436	Not found	False	[]		psychotic disorder
mirtazapine	True	True	1.322036	Not found	False	[]		pulmonary embolism
mirtazapine	True	True	1.241316	Not found	False	[]		hyperacusis
mirtazapine	True	True	3.8587848	Not found	False	[]		restless legs syndrome
mirtazapine	True	True	1.223014	Not found	False	[]		rhinitis
mirtazapine	True			Not found	False	[]		seborrhoeic dermatitis
mirtazapine	True			Not found	False	[]		shock
mirtazapine	True			Not found	False	[]		salivary hypersecretion
mirtazapine	True			Not found	False	[]		sinusitis
mirtazapine	True			Not found	False	[]		skin ulcer
mirtazapine	True			Not found	False	[]		stevens-johnson syndrome
mirtazapine	True			Not found	False	[]		stomatitis
mirtazapine	True	True	1.004533	Not found	False	[]		aphthous ulcer
mirtazapine	True			Not found	False	[]		mouth ulceration
mirtazapine	True	True	1.2370517	Found	False	[]	sweating	hyperhidrosis
mirtazapine	True	True	1.3874620000000002	Not found	False	[]		loss of consciousness
mirtazapine	True	True	1.2650218	Not found	False	[]		syncope
mirtazapine	True	True	1.7697314	Not found	False	[]		tachycardia
mirtazapine	True	True	1.081666	Not found	False	[]		tenosynovitis
mirtazapine	True	True	1.458244	Not found	False	[]		thirst
mirtazapine	True			Not found	False	[]		thrombocytopenia
mirtazapine	True			Not found	False	[]		embolism
mirtazapine	True	True	7.486906	Not found	False	[]		embolism venous
mirtazapine	True			Not found	False	[]		tinnitus
mirtazapine	True			Not found	False	[]		torsade de pointes
mirtazapine	True	True	1.3179415	Found	False	[]	tremor	tremor
mirtazapine	True			Not found	False	[]		ulcer
mirtazapine	True			Not found	False	[]		urethritis
mirtazapine	True			Not found	False	[]		urethritis noninfective
mirtazapine	True			Not found	False	[]		pollakiuria
mirtazapine	True			Not found	False	[]		urinary incontinence
mirtazapine	True	True	1.2737693	Not found	False	[]		urinary tract infection
mirtazapine	True			Not found	False	[]		urethral disorder
mirtazapine	True	True	1.31779	Not found	False	[]		urinary tract disorder
mirtazapine	True			Not found	False	[]		urticaria
mirtazapine	True	True	2.029153	Not found	False	[]		vaginal infection
mirtazapine	True			Not found	False	[]		vulvovaginal inflammation
mirtazapine	True			Not found	False	[]		angiopathy
mirtazapine	True			Not found	False	[]		vascular headache
mirtazapine	True			Not found	False	[]		vertigo
mirtazapine	True			Found	False	[]	vomiting	vomiting
mirtazapine	True			Found	False	['common']	dry mouth	dry mouth
mirtazapine	True	True	1.8935211	Found	False	[]	urinary retention	urinary retention
mirtazapine	True	True	1.1190791	Not found	False	[]		chills
mirtazapine	True	True	1.037983	Not found	False	[]		micturition urgency
mirtazapine	True			Not found	False	[]		arrhythmia supraventricular
mirtazapine	True			Not found	False	[]		ventricular arrhythmia
mirtazapine	True	True	1.299022	Not found	False	[]		stupor
mirtazapine	True	True	1.2080312	Not found	False	[]		depressed level of consciousness
mirtazapine	True	True	1.505928	Not found	False	[]		apathy
mirtazapine	True	True	1.070075	Not found	False	[]		flat affect
mirtazapine	True	True	1.4241583	Not found	False	[]		mood swings
mirtazapine	True	True	1.156037	Not found	False	[]		affect lability
mirtazapine	True	True	1.1277806	Found	False	['common']	peripheral edema	oedema peripheral
mirtazapine	True			Not found	False	[]		breast engorgement
mirtazapine	True	True	2.9229610000000004	Not found	False	[]		depressive symptom
mirtazapine	True	True	1.543084	Not found	False	[]		hypokinesia
mirtazapine	True	True	1.059989	Not found	False	[]		hepatic function abnormal
mirtazapine	True	True	8.5858	Not found	False	[]		migraine
mirtazapine	True	True	1.0996687	Not found	False	[]		musculoskeletal stiffness
mirtazapine	True	True	4.149058	Not found	False	[]		nuchal rigidity
mirtazapine	True			Not found	False	[]		deafness transitory
mirtazapine	True			Not found	False	[]		tongue discolouration
mirtazapine	True			Not found	False	[]		fluid retention
mirtazapine	True			Not found	False	[]		generalised oedema
mirtazapine	True			Not found	False	[]		tongue oedema
mirtazapine	True	True	1.175307	Not found	False	[]		tongue disorder
mirtazapine	True			Not found	False	[]		ventricular extrasystoles
mirtazapine	True			Not found	False	[]		impaired healing
mirtazapine	True	True	1.505417	Not found	False	[]		skin hypertrophy
mirtazapine	True	True	1.4012733000000002	Found	False	[]	mania	mania
mirtazapine	True			Not found	False	[]		bone pain
mirtazapine	True	True	1.074305	Not found	False	[]		eye pain
mirtazapine	True	True	1.1946584999999998	Not found	False	[]		paranoia
mirtazapine	True	True	1.803142	Not found	False	[]		hyperreflexia
mirtazapine	True			Not found	False	[]		dry skin
mirtazapine	True			Not found	False	[]		tendon rupture
mirtazapine	True	True	1.130195	Not found	False	[]		accommodation disorder
mirtazapine	True	True	2.17865	Not found	False	[]		malnutrition
mirtazapine	True			Not found	False	[]		photosensitivity reaction
mirtazapine	True			Not found	False	[]		skin disorder
mirtazapine	True			Not found	False	[]		malaise
mirtazapine	True	True	1.05995	Not found	False	[]		discomfort
mirtazapine	True			Not found	False	[]		ill-defined disorder
mirtazapine	True	True	1.0242632	Not found	False	[]		myalgia
mirtazapine	True	True	1.150122	Not found	False	[]		muscle twitching
mirtazapine	True	True	1.371236	Found	False	['common']	increased appetite	increased appetite
mirtazapine	True	True	1.5651229999999998	Not found	False	[]		disorientation
mirtazapine	True	True	1.164107	Not found	False	[]		thinking abnormal
mirtazapine	True	True	1.0344528	Not found	False	[]		memory impairment
mirtazapine	True	True	1.4158342	Not found	False	[]		abnormal dreams
mirtazapine	True	True	1.637315	Not found	False	[]		euphoric mood
mirtazapine	True			Not found	False	[]		gravitational oedema
mirtazapine	True			Not found	False	[]		joint swelling
mirtazapine	True	True	1.016985	Not found	False	[]		oedema mouth
mirtazapine	True			Not found	False	[]		erectile dysfunction
mirtazapine	True	True	3.77527	Not found	False	[]		oropharyngeal discomfort
mirtazapine	True	True	1.063477	Not found	False	[]		oropharyngeal pain
mirtazapine	True			Not found	False	[]		extrasystoles
mirtazapine	True			Not found	False	[]		hepatobiliary disease
mirtazapine	True			Not found	False	[]		dependence
mirtazapine	True			Not found	False	[]		abdominal distension
mirtazapine	True	True	1.5417459999999998	Not found	False	[]		akathisia
mirtazapine	True	True	3.470081	Not found	False	[]		hyperkinesia
mirtazapine	True			Not found	False	[]		prostatomegaly
mirtazapine	True			Not found	False	[]		bradycardia
mirtazapine	True			Not found	False	[]		lymphadenopathy
mirtazapine	True	True	1.247259	Not found	False	[]		dementia
mirtazapine	True	True	1.213502	Not found	False	[]		coordination abnormal
mirtazapine	True	True	1.945447	Not found	False	[]		osteoporotic fracture
mirtazapine	True			Not found	False	[]		paraesthesia oral
mirtazapine	True	True	1.905504	Not found	False	[]		hypoaesthesia oral
mirtazapine	True	True	2.406016	Not found	False	[]		self-injurious ideation
mirtazapine	True	True	1.440515	Not found	False	[]		paralysis
mirtazapine	True			Not found	False	[]		face oedema
mirtazapine	True	True	1.709461	Not found	False	[]		orthostatic hypertension
mirtazapine	True	True	1.046236	Not found	False	[]		hypovolaemia
mirtazapine	True			Not found	False	[]		cough
mirtazapine	True	True	1.1649185	Not found	False	[]		drug dependence
mirtazapine	True	True	3.4539897	Not found	False	[]		serotonin syndrome
mirtazapine	True			Not found	False	[]		acne
mirtazapine	True			Not found	False	[]		swelling
mirtazapine	True	True	1.031821	Not found	False	[]		cerebral ischaemia
mirtazapine	True			Not found	False	[]		muscular weakness
mirtazapine	True	True	1.665398	Not found	False	[]		parosmia
mirtazapine	True	True	2.591635	Not found	False	[]		suicidal behaviour
mirtazapine	True	True	2.041452	Not found	False	[]		breast enlargement
mirtazapine	True			Not found	False	[]		ageusia
mirtazapine	True			Not found	False	[]		ejaculation disorder
mitotane	True	True	49.455624	Not found	False	[]		adrenal insufficiency
mitotane	True	True	1.711745	Not found	False	[]		aggression
mitotane	True			Not found	False	[]		albuminuria
mitotane	True	True	1.298337	Not found	False	[]		anaemia
mitotane	True	True	2.484511	Found	False	[]	anorexia	decreased appetite
mitotane	True	True	3.656523	Not found	False	[]		asthenia
mitotane	True	True	38.8836	Not found	False	[]		ataxia
mitotane	True			Not found	False	[]		mental disorder
mitotane	True			Not found	False	[]		breast disorder
mitotane	True			Not found	False	[]		infection
mitotane	True	True	3.202684	Not found	False	[]		confusional state
mitotane	True			Not found	False	[]		feeling abnormal
mitotane	True			Not found	False	[]		connective tissue disorder
mitotane	True	True	1.482745	Found	False	[]	diarrhea	diarrhoea
mitotane	True	True	6.02401	Not found	False	[]		diplopia
mitotane	True	True	2.4580390000000003	Not found	False	[]		dizziness
mitotane	True	True	3.800052	Not found	False	[]		somnolence
mitotane	True			Not found	False	[]		osteoarthritis
mitotane	True	True	3.075701	Not found	False	[]		dysarthria
mitotane	True			Not found	False	[]		dysgeusia
mitotane	True	True	1.248758	Not found	False	[]		dyspepsia
mitotane	True			Not found	False	[]		endocrine disorder
mitotane	True			Found	False	[]	rash	rash
mitotane	True			Not found	False	[]		dermatitis
mitotane	True			Not found	False	[]		eye disorder
mitotane	True			Not found	False	[]		flushing
mitotane	True	True	5.487153	Not found	False	[]		gastrointestinal disorder
mitotane	True	True	7.331909	Found	False	[]	gynecomastia	gynaecomastia
mitotane	True			Not found	False	[]		headache
mitotane	True			Not found	False	[]		haematuria
mitotane	True	True	9.425823	Not found	False	[]		hepatitis
mitotane	True	True	19.390619	Not found	False	[]		hypercholesterolaemia
mitotane	True			Not found	False	[]		hypersensitivity
mitotane	True			Not found	False	[]		hypertension
mitotane	True	True	19.136087	Not found	False	[]		hypertriglyceridaemia
mitotane	True			Not found	False	[]		hypotension
mitotane	True			Not found	False	[]		orthostatic hypotension
mitotane	True	True	7.331909	Not found	False	[]		hypothyroidism
mitotane	True			Not found	False	[]		irritability
mitotane	True	True	3.055624	Not found	False	[]		lethargy
mitotane	True			Not found	False	[]		dyskinesia
mitotane	True			Not found	False	[]		movement disorder
mitotane	True	True	1.862008	Found	False	[]	nausea	nausea
mitotane	True			Not found	False	[]		neoplasm
mitotane	True	True	1.442825	Not found	False	[]		nervous system disorder
mitotane	True			Not found	False	[]		neutropenia
mitotane	True			Not found	False	[]		fungal infection
mitotane	True			Not found	False	[]		pain
mitotane	True			Not found	False	[]		paraesthesia
mitotane	True	True	18.77675	Not found	False	[]		proteinuria
mitotane	True			Not found	False	[]		retinal disorder
mitotane	True			Not found	False	[]		shock
mitotane	True	True	3.77675	Not found	False	[]		salivary hypersecretion
mitotane	True			Not found	False	[]		thrombocytopenia
mitotane	True	True	1.134775	Not found	False	[]		tremor
mitotane	True			Not found	False	[]		urethral disorder
mitotane	True			Not found	False	[]		urinary tract disorder
mitotane	True			Not found	False	[]		angiopathy
mitotane	True	True	7.529526	Not found	False	[]		vertigo
mitotane	True	True	2.63242	Found	False	[]	vomiting	vomiting
mitotane	True			Not found	False	[]		injury
mitotane	True	True	4.9506440000000005	Not found	False	[]		encephalopathy
mitotane	True			Not found	False	[]		cystitis haemorrhagic
mitotane	True			Not found	False	[]		cataract
mitotane	True	True	3.77675	Not found	False	[]		hepatitis cholestatic
mitotane	True			Not found	False	[]		growth retardation
mitotane	True			Not found	False	[]		hepatocellular injury
mitotane	True			Not found	False	[]		liver injury
mitotane	True	True	3.77675	Not found	False	[]		polyneuropathy
mitotane	True			Not found	False	[]		malnutrition
mitotane	True			Not found	False	[]		skin disorder
mitotane	True			Not found	False	[]		hypouricaemia
mitotane	True	True	3.323399	Not found	False	[]		speech disorder
mitotane	True			Not found	False	[]		autoimmune hepatitis
mitotane	True			Not found	False	[]		hepatobiliary disease
mitotane	True			Not found	False	[]		brain injury
mitotane	True			Not found	False	[]		secondary adrenocortical insufficiency
mitotane	True			Not found	False	[]		mucosal inflammation
mitotane	True			Not found	False	[]		vision blurred
mitotane	True			Not found	False	[]		hyperpyrexia
mitotane	True			Not found	False	[]		orthostatic hypertension
mitotane	True	True	3.055624	Not found	False	[]		balance disorder
mitotane	True			Not found	False	[]		dermatitis atopic
mitotane	True			Not found	False	[]		maculopathy
mitotane	True	True	5.27221	Not found	False	[]		amnesia
mitotane	True			Not found	False	[]		infestation
mitotane	True			Not found	False	[]		retinal toxicity
mitotane	True	True	1.438511	Not found	False	[]		muscular weakness
mitotane	True			Not found	False	[]		gastrointestinal toxicity
mitotane	True			Not found	False	[]		skin toxicity
mitotane	True	True	8.58708	Not found	False	[]		epigastric discomfort
mitotane	True			Not found	False	[]		intellectual disability
mitotane	True			Not found	False	[]		lenticular opacities
mitotane	True			Not found	False	[]		mineralocorticoid deficiency
mitotane	True	True	1.3836	Not found	False	[]		visual impairment
mitoxantrone	True			Not found	False	[]		gastrointestinal pain
mitoxantrone	True			Not found	False	[]		abdominal pain
mitoxantrone	True	True	1.90675	Not found	False	[]		agranulocytosis
mitoxantrone	True			Found	False	[]	hair loss	alopecia
mitoxantrone	True	True	2.763157	Not found	False	[]		amenorrhoea
mitoxantrone	True			Not found	False	[]		anaphylactic shock
mitoxantrone	True	True	1.3802100000000002	Not found	False	[]		anaemia
mitoxantrone	True	True	1.275868	Not found	False	[]		decreased appetite
mitoxantrone	True			Not found	False	[]		anxiety
mitoxantrone	True	True	1.187583	Not found	False	[]		arrhythmia
mitoxantrone	True			Not found	False	[]		arthralgia
mitoxantrone	True			Not found	False	[]		musculoskeletal discomfort
mitoxantrone	True			Not found	False	[]		asthenia
mitoxantrone	True			Not found	False	[]		back pain
mitoxantrone	True			Not found	False	[]		chest pain
mitoxantrone	True	True	1.104639	Not found	False	[]		infection
mitoxantrone	True			Not found	False	[]		confusional state
mitoxantrone	True			Not found	False	[]		feeling abnormal
mitoxantrone	True			Not found	False	[]		conjunctivitis
mitoxantrone	True			Not found	False	[]		constipation
mitoxantrone	True			Not found	False	[]		contusion
mitoxantrone	True			Not found	False	[]		cough
mitoxantrone	True	True	1.551478	Not found	False	[]		sudden death
mitoxantrone	True			Not found	False	[]		dehydration
mitoxantrone	True			Not found	False	[]		fungal skin infection
mitoxantrone	True			Not found	False	[]		diarrhoea
mitoxantrone	True			Not found	False	[]		somnolence
mitoxantrone	True			Not found	False	[]		dyspepsia
mitoxantrone	True			Not found	False	[]		dyspnoea
mitoxantrone	True			Not found	False	[]		ecchymosis
mitoxantrone	True			Not found	False	[]		oedema
mitoxantrone	True			Not found	False	[]		endometritis
mitoxantrone	True			Not found	False	[]		enteritis
mitoxantrone	True			Not found	False	[]		rash
mitoxantrone	True			Not found	False	[]		dermatitis
mitoxantrone	True	True	2.612965	Not found	False	[]		extravasation
mitoxantrone	True			Not found	False	[]		fatigue
mitoxantrone	True			Not found	False	[]		foot and mouth disease
mitoxantrone	True	True	1.696772	Not found	False	[]		gastrointestinal haemorrhage
mitoxantrone	True			Not found	False	[]		headache
mitoxantrone	True	True	2.975618	Not found	False	[]		cardiac failure
mitoxantrone	True	True	4.120756	Not found	False	[]		cardiac failure congestive
mitoxantrone	True			Not found	False	[]		haematuria
mitoxantrone	True			Not found	False	[]		haemorrhage
mitoxantrone	True			Not found	False	[]		hepatitis
mitoxantrone	True			Not found	False	[]		hyperglycaemia
mitoxantrone	True	True	1.247369	Not found	False	[]		hyperkalaemia
mitoxantrone	True			Not found	False	[]		hypersensitivity
mitoxantrone	True			Not found	False	[]		hypertension
mitoxantrone	True			Not found	False	[]		hypocalcaemia
mitoxantrone	True	True	1.286133	Not found	False	[]		hypokalaemia
mitoxantrone	True			Not found	False	[]		hyponatraemia
mitoxantrone	True			Not found	False	[]		hypotension
mitoxantrone	True			Not found	False	[]		infertility
mitoxantrone	True	True	1.22561	Not found	False	[]		ischaemia
mitoxantrone	True	True	1.5578280000000002	Not found	False	[]		jaundice
mitoxantrone	True	True	1.247172	Not found	False	[]		acute kidney injury
mitoxantrone	True	True	55.783613	Not found	False	[]		acute promyelocytic leukaemia
mitoxantrone	True	True	1.691946	Not found	False	[]		leukopenia
mitoxantrone	True			Not found	False	[]		menorrhagia
mitoxantrone	True			Not found	False	[]		menstrual disorder
mitoxantrone	True	True	1.408499	Not found	False	[]		fungal infection
mitoxantrone	True	True	5.9635180000000005	Not found	False	[]		myelodysplastic syndrome
mitoxantrone	True	True	1.5165030000000002	Not found	False	[]		myocardial infarction
mitoxantrone	True			Not found	False	[]		acute coronary syndrome
mitoxantrone	True			Found	False	[]	nausea	nausea
mitoxantrone	True			Not found	False	[]		necrosis
mitoxantrone	True	True	1.159104	Not found	False	[]		metastasis
mitoxantrone	True	True	1.883164	Not found	False	[]		neutropenia
mitoxantrone	True			Not found	False	[]		paraesthesia
mitoxantrone	True	True	4.182442	Not found	False	[]		petechiae
mitoxantrone	True			Not found	False	[]		pharyngitis
mitoxantrone	True			Not found	False	[]		phlebitis
mitoxantrone	True	True	1.1078304	Not found	False	[]		pneumonia
mitoxantrone	True			Not found	False	[]		proteinuria
mitoxantrone	True			Not found	False	[]		renal failure
mitoxantrone	True			Not found	False	[]		rhinitis
mitoxantrone	True			Not found	False	[]		seizure
mitoxantrone	True	True	1.106737	Not found	False	[]		shock
mitoxantrone	True			Not found	False	[]		sinusitis
mitoxantrone	True			Not found	False	[]		skin disorder
mitoxantrone	True			Not found	False	[]		skin infection
mitoxantrone	True			Not found	False	[]		stomatitis
mitoxantrone	True			Not found	False	[]		hyperhidrosis
mitoxantrone	True			Not found	False	[]		swelling
mitoxantrone	True			Not found	False	[]		tachycardia
mitoxantrone	True	True	1.6123073	Not found	False	[]		thrombocytopenia
mitoxantrone	True			Not found	False	[]		tonsillitis
mitoxantrone	True			Not found	False	[]		tumour lysis syndrome
mitoxantrone	True	True	1.384774	Not found	False	[]		ulcer
mitoxantrone	True			Not found	False	[]		erythema
mitoxantrone	True			Not found	False	[]		upper respiratory tract infection
mitoxantrone	True	True	4.387889	Not found	False	[]		ureteric obstruction
mitoxantrone	True			Not found	False	[]		urinary tract infection
mitoxantrone	True			Not found	False	[]		urticaria
mitoxantrone	True			Not found	False	[]		viral infection
mitoxantrone	True			Found	False	[]	vomiting	vomiting
mitoxantrone	True			Not found	False	[]		chills
mitoxantrone	True			Not found	False	[]		sinus bradycardia
mitoxantrone	True			Not found	False	[]		onycholysis
mitoxantrone	True			Not found	False	[]		hyperphosphataemia
mitoxantrone	True	True	1.076579	Not found	False	[]		haemorrhage intracranial
mitoxantrone	True	True	1.322264	Not found	False	[]		myocardial ischaemia
mitoxantrone	True	True	1.889629	Not found	False	[]		pancytopenia
mitoxantrone	True			Not found	False	[]		bone pain
mitoxantrone	True			Not found	False	[]		interstitial lung disease
mitoxantrone	True			Not found	False	[]		abdominal pain upper
mitoxantrone	True			Not found	False	[]		malaise
mitoxantrone	True	True	8.5859	Not found	False	[]		discomfort
mitoxantrone	True			Not found	False	[]		ill-defined disorder
mitoxantrone	True			Not found	False	[]		myalgia
mitoxantrone	True			Not found	False	[]		urine abnormality
mitoxantrone	True			Not found	False	[]		erectile dysfunction
mitoxantrone	True	True	1.2867724	Not found	False	[]		sepsis
mitoxantrone	True	True	8.5859	Not found	False	[]		breast cancer stage iv
mitoxantrone	True			Not found	False	[]		mucosal inflammation
mitoxantrone	True			Not found	False	[]		anaphylactoid reaction
mitoxantrone	True			Not found	False	[]		vision blurred
mitoxantrone	True			Not found	False	[]		bradycardia
mitoxantrone	True			Not found	False	[]		chromaturia
mitoxantrone	True	True	1.440689	Not found	False	[]		affective disorder
mitoxantrone	True			Not found	False	[]		nephropathy toxic
mitoxantrone	True			Not found	False	[]		hyperuricaemia
mitoxantrone	True			Not found	False	[]		dysgeusia
mitoxantrone	True	True	1.7901471	Not found	False	[]		febrile neutropenia
mitoxantrone	True			Not found	False	[]		local reaction
mitoxantrone	True	True	7.128156	Not found	False	[]		cardiotoxicity
mitoxantrone	True	True	11.239267	Found	False	[]	cardiomyopathy	cardiomyopathy
mitoxantrone	True			Not found	False	[]		nail pigmentation
mitoxantrone	True	True	1.367797	Not found	False	[]		pathogen resistance
moclobemide	True			Not found	False	[]		gastrointestinal pain
moclobemide	True			Not found	False	[]		abdominal pain
moclobemide	True			Found	False	[]	aggressive behaviour	aggression
moclobemide	True			Not found	False	[]		angina pectoris
moclobemide	True			Found	False	[]	anxiety	anxiety
moclobemide	True			Not found	False	[]		asthenia
moclobemide	True			Found	False	[]	chest pain	chest pain
moclobemide	True			Found	False	[]	confusional state	confusional state
moclobemide	True			Not found	False	[]		feeling abnormal
moclobemide	True			Found	False	[]	conjunctivitis	conjunctivitis
moclobemide	True			Found	False	[]	constipation	constipation
moclobemide	True			Found	False	[]	delusions	delusion
moclobemide	True			Found	False	[]	diarrhoea	diarrhoea
moclobemide	True			Found	False	['common']	dizziness	dizziness
moclobemide	True	True	1.1700149999999998	Not found	False	[]		somnolence
moclobemide	True			Not found	False	[]		osteoarthritis
moclobemide	True			Found	False	[]	dysarthria	dysarthria
moclobemide	True			Found	False	[]	heartburn	dyspepsia
moclobemide	True	True	8.58709	Found	False	[]	dyspnoea	dyspnoea
moclobemide	True			Found	False	[]	dysuria	dysuria
moclobemide	True			Not found	False	[]		rash
moclobemide	True			Not found	False	[]		dermatitis
moclobemide	True			Found	False	[]	fatigue	fatigue
moclobemide	True			Found	False	[]	flushing	flushing
moclobemide	True			Found	False	[]	gastritis	gastritis
moclobemide	True			Found	False	[]	gingivitis	gingivitis
moclobemide	True			Found	False	[]	hallucinations	hallucination
moclobemide	True			Found	False	['common']	headache	headache
moclobemide	True			Found	False	['rare']	hypertension	hypertension
moclobemide	True	True	1.371975	Not found	False	[]		hypotension
moclobemide	True			Not found	False	[]		irritability
moclobemide	True			Found	False	[]	metrorrhagia	metrorrhagia
moclobemide	True			Found	False	['uncommon']	nausea	nausea
moclobemide	True			Found	False	[]	nervousness	nervousness
moclobemide	True			Found	False	[]	tension	tension
moclobemide	True			Not found	False	[]		nightmare
moclobemide	True			Not found	False	[]		palpitations
moclobemide	True			Found	False	[]	paraesthesia	paraesthesia
moclobemide	True			Found	False	[]	polyuria	polyuria
moclobemide	True			Found	False	[]	itching	pruritus
moclobemide	True	True	1.857359	Found	False	[]	sleep disturbance	sleep disorder
moclobemide	True			Found	False	[]	stomatitis	stomatitis
moclobemide	True	True	3.480352	Not found	False	[]		hyperhidrosis
moclobemide	True	True	7.770716	Not found	False	[]		loss of consciousness
moclobemide	True	True	1.857359	Not found	False	[]		shock
moclobemide	True			Not found	False	[]		syncope
moclobemide	True			Not found	False	[]		tachycardia
moclobemide	True			Found	False	[]	tinnitus	tinnitus
moclobemide	True	True	2.349807	Found	False	['uncommon']	tremor	tremor
moclobemide	True			Found	False	[]	urticaria	urticaria
moclobemide	True	True	2.297605	Not found	False	[]		vomiting
moclobemide	True			Found	False	[]	dry mouth	dry mouth
moclobemide	True			Not found	False	[]		agitation
moclobemide	True	True	3.055645	Found	False	[]	apathy	apathy
moclobemide	True			Not found	False	[]		flat affect
moclobemide	True			Found	False	[]	photopsia	photopsia
moclobemide	True			Found	False	[]	migraine	migraine
moclobemide	True			Found	False	[]	dry skin	dry skin
moclobemide	True	True	1.186396	Found	False	[]	general malaise	malaise
moclobemide	True			Not found	False	[]		discomfort
moclobemide	True			Not found	False	[]		ill-defined disorder
moclobemide	True			Found	False	[]	muscular pain	myalgia
moclobemide	True			Not found	False	[]		musculoskeletal discomfort
moclobemide	True			Not found	False	[]		anorectal discomfort
moclobemide	True			Not found	False	[]		rectal tenesmus
moclobemide	True			Not found	False	[]		proctalgia
moclobemide	True	True	1.590427	Found	False	[]	disorientation	disorientation
moclobemide	True			Not found	False	[]		feeling cold
moclobemide	True			Not found	False	[]		abdominal distension
moclobemide	True			Found	False	[]	extrasystoles	extrasystoles
moclobemide	True			Not found	False	[]		vision blurred
moclobemide	True	True	4.860207	Found	False	[]	bradycardia	bradycardia
moclobemide	True			Found	False	[]	visual disturbance	visual impairment
moclobemide	True			Found	False	[]	hot flush	hot flush
moclobemide	True			Not found	False	[]		menopausal symptoms
moclobemide	True	True	1.1414300000000002	Not found	False	[]		dysgeusia
moclobemide	True			Not found	False	[]		dermatitis atopic
moclobemide	True			Found	False	['common']	insomnia	insomnia
moclobemide	True			Not found	False	[]		oligomenorrhoea
moclobemide	True			Found	False	[]	meteorism	flatulence
moclobemide	True			Not found	False	[]		epigastric discomfort
moclobemide	True	True	2.132628	Not found	False	[]		decreased appetite
modafinil	True			Not found	False	[]		gastrointestinal pain
modafinil	True			Not found	False	[]		abdominal pain
modafinil	True	True	1.074579	Not found	False	[]		aggression
modafinil	True			Not found	False	[]		agranulocytosis
modafinil	True			Not found	False	[]		albuminuria
modafinil	True	True	4.134058	Not found	False	[]		amblyopia
modafinil	True	True	1.1144539999999998	Not found	False	[]		amnesia
modafinil	True			Not found	False	[]		anaphylactic shock
modafinil	True			Not found	False	[]		anaemia
modafinil	True	True	1.005455	Found	False	[]	angioedema	angioedema
modafinil	True	True	1.4383262	Found	False	[]	decreased appetite	decreased appetite
modafinil	True	True	1.0491414	Found	False	[]	anxiety	anxiety
modafinil	True			Found	False	[]	arrhythmia	arrhythmia
modafinil	True	True	1.226538	Not found	False	[]		arthralgia
modafinil	True			Not found	False	[]		musculoskeletal discomfort
modafinil	True			Not found	False	[]		arthritis
modafinil	True			Not found	False	[]		asthma
modafinil	True	True	1.167316	Not found	False	[]		ataxia
modafinil	True	True	1.1492964	Not found	False	[]		back pain
modafinil	True			Not found	False	[]		mental disorder
modafinil	True	True	1.042934	Not found	False	[]		bronchitis
modafinil	True	True	1.473692	Not found	False	[]		neck pain
modafinil	True	True	1.4464098	Not found	False	[]		chest pain
modafinil	True			Not found	False	[]		infection
modafinil	True	True	1.1742212	Not found	False	[]		confusional state
modafinil	True			Not found	False	[]		feeling abnormal
modafinil	True	True	19.134058	Not found	False	[]		conjunctivitis
modafinil	True	True	3.634515	Not found	False	[]		connective tissue disorder
modafinil	True			Not found	False	[]		constipation
modafinil	True			Not found	False	[]		cough
modafinil	True			Not found	False	[]		cystitis noninfective
modafinil	True	True	1.665514	Not found	False	[]		cystitis
modafinil	True	True	1.197527	Not found	False	[]		bladder pain
modafinil	True			Not found	False	[]		disturbance in sexual arousal
modafinil	True			Not found	False	[]		libido decreased
modafinil	True	True	1.741632	Not found	False	[]		delusion
modafinil	True	True	1.1284492	Not found	False	[]		depression
modafinil	True			Not found	False	[]		drug eruption
modafinil	True	True	1.0768148	Found	False	[]	diarrhea	diarrhoea
modafinil	True			Found	False	[]	dizziness	dizziness
modafinil	True			Not found	False	[]		dysgeusia
modafinil	True			Not found	False	[]		dysmenorrhoea
modafinil	True			Not found	False	[]		dyspepsia
modafinil	True	True	1.1366261	Not found	False	[]		dyspnoea
modafinil	True			Not found	False	[]		ear disorder
modafinil	True	True	1.008061	Not found	False	[]		ear pain
modafinil	True			Not found	False	[]		ecchymosis
modafinil	True			Not found	False	[]		eczema
modafinil	True	True	2.432574	Not found	False	[]		oedema
modafinil	True			Not found	False	[]		eosinophilia
modafinil	True	True	1.609295	Found	False	[]	toxic epidermal necrolysis	toxic epidermal necrolysis
modafinil	True	True	1.080249	Not found	False	[]		epistaxis
modafinil	True	True	2.276373	Found	False	[]	erythema multiforme	erythema multiforme
modafinil	True			Found	False	['rare']	skin rash	rash
modafinil	True	True	1.653798	Not found	False	[]		dermatitis
modafinil	True			Not found	False	[]		flatulence
modafinil	True			Not found	False	[]		gastroenteritis
modafinil	True			Not found	False	[]		gastrointestinal disorder
modafinil	True	True	2.516922	Not found	False	[]		gingivitis
modafinil	True	True	1.326648	Found	False	['rare']	hallucinations	hallucination
modafinil	True	True	1.2580360000000002	Found	False	[]	headache	headache
modafinil	True			Not found	False	[]		hypoacusis
modafinil	True			Not found	False	[]		cardiac arrest
modafinil	True			Not found	False	[]		cardiac disorder
modafinil	True			Not found	False	[]		haematuria
modafinil	True			Not found	False	[]		herpes simplex
modafinil	True			Not found	False	[]		hyperglycaemia
modafinil	True	True	1.084038	Not found	False	[]		hyperhidrosis
modafinil	True	True	1.084335	Found	False	[]	hypersensitivity	hypersensitivity
modafinil	True	True	1.3578551	Found	False	[]	hypertension	hypertension
modafinil	True			Not found	False	[]		hypotension
modafinil	True			Not found	False	[]		hypothermia
modafinil	True	True	1.7064590000000002	Not found	False	[]		immune system disorder
modafinil	True	True	1.382378	Not found	False	[]		influenza
modafinil	True	True	1.171078	Not found	False	[]		irritability
modafinil	True	True	1.024191	Not found	False	[]		osteoarthritis
modafinil	True			Not found	False	[]		arthropathy
modafinil	True	True	1.4707612	Not found	False	[]		muscle spasms
modafinil	True			Not found	False	[]		leukocytosis
modafinil	True			Not found	False	[]		lung disorder
modafinil	True			Not found	False	[]		hypertonia
modafinil	True	True	1.2593985	Found	False	[]	nausea	nausea
modafinil	True			Not found	False	[]		nervous system disorder
modafinil	True	True	1.2825669999999998	Not found	False	[]		nervousness
modafinil	True	True	1.504586	Not found	False	[]		tension
modafinil	True			Not found	False	[]		obesity
modafinil	True			Not found	False	[]		pain
modafinil	True	True	1.3304678	Not found	False	[]		palpitations
modafinil	True	True	1.1931288	Not found	False	[]		paraesthesia
modafinil	True	True	1.137174	Not found	False	[]		tooth abscess
modafinil	True			Not found	False	[]		personality disorder
modafinil	True			Not found	False	[]		pharyngitis
modafinil	True	True	1.0120322	Not found	False	[]		pneumonia
modafinil	True	True	1.0669125000000002	Not found	False	[]		pruritus
modafinil	True			Not found	False	[]		psoriasis
modafinil	True	True	1.879401	Found	False	['rare']	psychosis	psychotic disorder
modafinil	True	True	2.055446	Not found	False	[]		pyuria
modafinil	True	True	1.7757410000000002	Not found	False	[]		hyperacusis
modafinil	True			Found	False	[]	rhinitis	rhinitis
modafinil	True	True	1.2108072	Not found	False	[]		seizure
modafinil	True	True	1.084142	Not found	False	[]		sinusitis
modafinil	True	True	1.513762	Not found	False	[]		skin disorder
modafinil	True	True	1.857451	Not found	False	[]		stevens-johnson syndrome
modafinil	True			Not found	False	[]		suicide attempt
modafinil	True	True	1.334529	Not found	False	[]		loss of consciousness
modafinil	True			Not found	False	[]		shock
modafinil	True	True	1.404319	Not found	False	[]		syncope
modafinil	True			Not found	False	[]		tachycardia
modafinil	True			Not found	False	[]		thirst
modafinil	True			Not found	False	[]		tooth disorder
modafinil	True			Not found	False	[]		tremor
modafinil	True			Not found	False	[]		pollakiuria
modafinil	True	True	1.2972982000000002	Not found	False	[]		urinary tract infection
modafinil	True	True	6.736332	Not found	False	[]		urethral disorder
modafinil	True	True	2.060954	Not found	False	[]		urinary tract disorder
modafinil	True	True	1.207785	Not found	False	[]		urticaria
modafinil	True			Not found	False	[]		angiopathy
modafinil	True	True	1.445572	Not found	False	[]		vertigo
modafinil	True			Not found	False	[]		viral infection
modafinil	True			Not found	False	[]		vomiting
modafinil	True	True	1.019374	Not found	False	[]		dry mouth
modafinil	True	True	1.064883	Not found	False	[]		urinary retention
modafinil	True			Not found	False	[]		chills
modafinil	True			Not found	False	[]		agitation
modafinil	True			Not found	False	[]		mood swings
modafinil	True			Not found	False	[]		affect lability
modafinil	True	True	1.1522703	Not found	False	[]		oedema peripheral
modafinil	True			Not found	False	[]		hepatic function abnormal
modafinil	True	True	2.497278	Not found	False	[]		mouth ulceration
modafinil	True	True	2.296127	Not found	False	[]		stomatitis
modafinil	True	True	1.33213	Not found	False	[]		migraine
modafinil	True	True	1.0224570000000002	Not found	False	[]		musculoskeletal stiffness
modafinil	True			Not found	False	[]		nuchal rigidity
modafinil	True	True	1.799709	Not found	False	[]		ventricular extrasystoles
modafinil	True			Not found	False	[]		injury
modafinil	True			Not found	False	[]		myocardial ischaemia
modafinil	True	True	1.1984662	Not found	False	[]		muscular weakness
modafinil	True	True	1.386386	Not found	False	[]		eye pain
modafinil	True	True	1.220394	Not found	False	[]		dry skin
modafinil	True			Not found	False	[]		malaise
modafinil	True	True	1.425445	Not found	False	[]		discomfort
modafinil	True			Not found	False	[]		ill-defined disorder
modafinil	True	True	1.0519392	Not found	False	[]		myalgia
modafinil	True	True	1.15688	Not found	False	[]		muscle twitching
modafinil	True			Not found	False	[]		increased appetite
modafinil	True	True	1.183319	Not found	False	[]		thinking abnormal
modafinil	True			Not found	False	[]		urine abnormality
modafinil	True	True	1.7122432	Not found	False	[]		condition aggravated
modafinil	True	True	1.197248	Not found	False	[]		pain in jaw
modafinil	True			Not found	False	[]		erectile dysfunction
modafinil	True	True	1.985424	Not found	False	[]		mania
modafinil	True	True	1.101992	Not found	False	[]		photosensitivity reaction
modafinil	True	True	1.0018342	Not found	False	[]		suicidal ideation
modafinil	True			Not found	False	[]		hyperkinesia
modafinil	True			Not found	False	[]		bradycardia
modafinil	True	True	2.229978	Not found	False	[]		urine odour abnormal
modafinil	True	True	1.033242	Not found	False	[]		tardive dyskinesia
modafinil	True			Found	False	[]	insomnia	insomnia
modafinil	True			Not found	False	[]		ejaculation disorder
modafinil	True			Not found	False	[]		visual impairment
modafinil	True	True	1.620332	Not found	False	[]		dermatitis contact
modafinil	True			Not found	False	[]		seasonal allergy
modafinil	True	True	1.38203	Not found	False	[]		mediastinal disorder
modafinil	True	True	1.209797	Not found	False	[]		pancytopenia
modafinil	True	True	1.6798080000000002	Not found	False	[]		polyuria
modafinil	True			Not found	False	[]		malnutrition
modafinil	True	True	1.0180956	Not found	False	[]		abdominal pain upper
modafinil	True			Not found	False	[]		psychiatric symptom
modafinil	True	True	1.163903	Not found	False	[]		disturbance in attention
modafinil	True			Not found	False	[]		anaphylactoid reaction
modafinil	True	True	1.3074210000000002	Not found	False	[]		depressed mood
modafinil	True	True	1.6634378	Not found	False	[]		influenza like illness
mometasone	True			Not found	False	[]		gastrointestinal pain
mometasone	True	True	1.0795359	Not found	False	[]		abdominal pain
mometasone	True			Not found	False	[]		abscess
mometasone	True	True	1.271665	Not found	False	[]		decreased appetite
mometasone	True	True	1.1308217	Found	False	[]	joint pain	arthralgia
mometasone	True			Not found	False	[]		musculoskeletal discomfort
mometasone	True	True	1.1825759	Not found	False	[]		back pain
mometasone	True	True	2.586386	Found	False	[]	thrush	candida infection
mometasone	True	True	1.131323	Not found	False	[]		oral candidiasis
mometasone	True			Not found	False	[]		contusion
mometasone	True	True	1.423873	Not found	False	[]		dermatitis
mometasone	True			Not found	False	[]		dysmenorrhoea
mometasone	True			Not found	False	[]		dyspepsia
mometasone	True	True	2.633221	Not found	False	[]		ear pain
mometasone	True			Not found	False	[]		endocrine disorder
mometasone	True	True	2.1504647	Found	False	[]	nose bleed	epistaxis
mometasone	True	True	1.0426321	Not found	False	[]		fatigue
mometasone	True			Not found	False	[]		asthenia
mometasone	True			Not found	False	[]		flatulence
mometasone	True	True	1.394193	Not found	False	[]		folliculitis
mometasone	True			Not found	False	[]		furuncle
mometasone	True			Not found	False	[]		gastroenteritis
mometasone	True	True	1.2424933	Found	False	[]	headache	headache
mometasone	True			Not found	False	[]		hypertrichosis
mometasone	True	True	1.222586	Not found	False	[]		arthropod bite
mometasone	True	True	1.084328	Not found	False	[]		menstrual disorder
mometasone	True			Not found	False	[]		miliaria
mometasone	True	True	2.055408	Not found	False	[]		musculoskeletal pain
mometasone	True			Not found	False	[]		nausea
mometasone	True			Not found	False	[]		pain
mometasone	True	True	1.0719754	Not found	False	[]		paraesthesia
mometasone	True	True	2.310587	Not found	False	[]		pharyngitis
mometasone	True	True	1.0326523	Found	False	[]	itching	pruritus
mometasone	True	True	1.508206	Found	False	[]	respiratory infection	respiratory tract infection
mometasone	True	True	1.7051850000000002	Not found	False	[]		rosacea
mometasone	True	True	1.245913	Not found	False	[]		telangiectasia
mometasone	True	True	1.6468360000000002	Found	False	[]	upper respiratory infection	upper respiratory tract infection
mometasone	True	True	1.0228872	Not found	False	[]		urinary tract infection
mometasone	True			Not found	False	[]		vomiting
mometasone	True			Not found	False	[]		dry mouth
mometasone	True			Found	False	['common']	skin atrophy	skin atrophy
mometasone	True	True	2.131752	Found	False	[]	growth retardation	growth retardation
mometasone	True	True	1.2829036	Not found	False	[]		injury
mometasone	True			Not found	False	[]		dry skin
mometasone	True	True	2.038189	Not found	False	[]		sinus congestion
mometasone	True	True	1.88342	Not found	False	[]		skin striae
mometasone	True			Not found	False	[]		skin bacterial infection
mometasone	True			Not found	False	[]		dermatitis contact
mometasone	True	True	9.000042	Not found	False	[]		leukoderma
mometasone	True			Not found	False	[]		dermatitis acneiform
mometasone	True	True	1.0545011	Not found	False	[]		myalgia
mometasone	True	True	1.048901	Found	False	[]	dry throat	dry throat
mometasone	True	True	1.0216994	Not found	False	[]		condition aggravated
mometasone	True	True	1.2495527	Found	False	[]	allergic reaction	hypersensitivity
mometasone	True	True	4.69218	Not found	False	[]		nasal discomfort
mometasone	True			Not found	False	[]		skin depigmentation
mometasone	True			Not found	False	[]		skin discolouration
mometasone	True	True	1.448209	Found	False	[]	flu like symptoms	influenza like illness
mometasone	True			Not found	False	[]		infection
mometasone	True	True	1.036263	Found	False	[]	acne	acne
mometasone	True	True	1.143933	Not found	False	[]		skin laceration
mometasone	True	True	1.0276792	Not found	False	[]		insomnia
mometasone	True	True	1.158942	Not found	False	[]		dysphonia
mometasone	True			Not found	False	[]		anaphylactic shock
mometasone	True			Not found	False	[]		angioedema
mometasone	True	True	1.067233	Not found	False	[]		bronchospasm
mometasone	True	True	1.321997	Not found	False	[]		bronchitis
mometasone	True	True	1.1189898	Not found	False	[]		chest pain
mometasone	True	True	1.035203	Not found	False	[]		conjunctivitis
mometasone	True	True	1.6541873	Found	False	[]	cough	cough
mometasone	True			Not found	False	[]		diarrhoea
mometasone	True	True	1.2244554	Not found	False	[]		dysgeusia
mometasone	True	True	1.0869677	Not found	False	[]		dyspnoea
mometasone	True			Not found	False	[]		haemorrhage
mometasone	True			Not found	False	[]		type i hypersensitivity
mometasone	True	True	1.637372	Not found	False	[]		otitis media
mometasone	True	True	2.215062	Not found	False	[]		rhinitis
mometasone	True	True	1.508285	Not found	False	[]		sneezing
mometasone	True			Not found	False	[]		ulcer
mometasone	True	True	1.113045	Not found	False	[]		viral infection
mometasone	True	True	1.8796916	Not found	False	[]		wheezing
mometasone	True			Not found	False	[]		pustular psoriasis
mometasone	True	True	1.118449	Not found	False	[]		vaginal discharge
mometasone	True	True	5.483683	Not found	False	[]		cataract subcapsular
mometasone	True	True	23.328635	Not found	False	[]		nasal septum perforation
mometasone	True	True	4.038301000000001	Not found	False	[]		nasal ulcer
mometasone	True			Not found	False	[]		secondary adrenocortical insufficiency
montelukast	True	True	1.452757	Not found	False	[]		gastrointestinal pain
montelukast	True	True	1.0803120000000002	Found	False	['common']	abdominal pain	abdominal pain
montelukast	True	True	5.4622318	Found	False	['common']	aggression	aggression
montelukast	True	True	1.328863	Not found	False	[]		anaphylactic shock
montelukast	True	True	1.086279	Found	False	['rare']	angioedema	angioedema
montelukast	True	True	1.5774601	Found	False	['common']	anxiety	anxiety
montelukast	True	True	1.1115205	Not found	False	[]		arthralgia
montelukast	True			Not found	False	[]		musculoskeletal discomfort
montelukast	True			Not found	False	[]		asthenia
montelukast	True	True	1.5842518	Not found	False	[]		mental disorder
montelukast	True			Not found	False	[]		bone disorder
montelukast	True	True	1.084264	Not found	False	[]		varicella
montelukast	True	True	2.534559	Not found	False	[]		hypersensitivity vasculitis
montelukast	True	True	60.84626	Not found	False	[]		eosinophilic granulomatosis with polyangiitis
montelukast	True			Not found	False	[]		infection
montelukast	True			Not found	False	[]		conjunctivitis
montelukast	True	True	1.28483	Not found	False	[]		connective tissue disorder
montelukast	True	True	1.0702091	Not found	False	[]		contusion
montelukast	True	True	1.3960671	Found	False	['common']	cough	cough
montelukast	True			Not found	False	[]		dermatitis
montelukast	True	True	2.662341	Not found	False	[]		dermatitis atopic
montelukast	True			Found	False	['common']	diarrhea	diarrhoea
montelukast	True			Not found	False	[]		dizziness
montelukast	True			Not found	False	[]		somnolence
montelukast	True			Not found	False	[]		dyspepsia
montelukast	True	True	1.548967	Not found	False	[]		ear pain
montelukast	True	True	1.329336	Not found	False	[]		eczema
montelukast	True			Not found	False	[]		oedema
montelukast	True	True	5.172899	Not found	False	[]		enuresis
montelukast	True	True	2.100481	Found	False	[]	eosinophilia	eosinophilia
montelukast	True			Not found	False	[]		toxic epidermal necrolysis
montelukast	True	True	1.0216177	Found	False	['uncommon']	nose bleed	epistaxis
montelukast	True			Found	False	['rare']	erythema multiforme	erythema multiforme
montelukast	True	True	1.1109589999999998	Not found	False	[]		erythema nodosum
montelukast	True	True	1.0771793	Not found	False	[]		rash
montelukast	True	True	4.133993	Found	False	['uncommon']	fatigue	fatigue
montelukast	True	True	1.341328	Not found	False	[]		gastroenteritis
montelukast	True	True	1.0182477	Not found	False	[]		gastrointestinal disorder
montelukast	True	True	1.9653666000000003	Found	False	[]	hallucinations	hallucination
montelukast	True	True	1.301498	Found	False	['common']	headache	headache
montelukast	True			Not found	False	[]		cardiac disorder
montelukast	True			Not found	False	[]		hepatitis
montelukast	True	True	3.32287	Not found	False	[]		hostility
montelukast	True	True	1.3736345	Found	False	[]	allergic reaction	hypersensitivity
montelukast	True	True	1.1423557	Not found	False	[]		hypoaesthesia
montelukast	True	True	1.449122	Not found	False	[]		immune system disorder
montelukast	True	True	1.408907	Not found	False	[]		influenza
montelukast	True	True	2.9299026	Found	False	[]	irritability	irritability
montelukast	True			Not found	False	[]		jaundice
montelukast	True			Not found	False	[]		laryngitis
montelukast	True			Not found	False	[]		hepatocellular injury
montelukast	True			Not found	False	[]		liver disorder
montelukast	True			Not found	False	[]		foetor hepaticus
montelukast	True			Not found	False	[]		mediastinal disorder
montelukast	True	True	1.38198	Found	False	['uncommon']	muscle cramp	muscle spasms
montelukast	True			Not found	False	[]		myopia
montelukast	True			Found	False	['common']	nausea	nausea
montelukast	True			Not found	False	[]		nervous system disorder
montelukast	True	True	1.850666	Not found	False	[]		ear infection
montelukast	True			Not found	False	[]		otitis media
montelukast	True			Not found	False	[]		pain
montelukast	True	True	1.0556412	Not found	False	[]		palpitations
montelukast	True			Not found	False	[]		pancreatitis
montelukast	True	True	1.2751496	Not found	False	[]		paraesthesia
montelukast	True			Not found	False	[]		pharyngitis
montelukast	True	True	1.0684754	Not found	False	[]		pneumonia
montelukast	True	True	1.1146016	Not found	False	[]		pruritus
montelukast	True	True	10.491714	Not found	False	[]		pulmonary eosinophilia
montelukast	True			Not found	False	[]		pyuria
montelukast	True	True	2.133389	Not found	False	[]		rhinitis
montelukast	True	True	1.1438050000000002	Found	False	['uncommon']	seizures	seizure
montelukast	True	True	1.04472	Not found	False	[]		sinus headache
montelukast	True	True	1.8384288	Not found	False	[]		sinusitis
montelukast	True	True	1.5943	Not found	False	[]		skin infection
montelukast	True	True	1.825724	Not found	False	[]		somnambulism
montelukast	True			Not found	False	[]		stevens-johnson syndrome
montelukast	True			Not found	False	[]		completed suicide
montelukast	True	True	2.5481387	Not found	False	[]		suicide attempt
montelukast	True	True	1.529894	Not found	False	[]		thirst
montelukast	True			Not found	False	[]		thrombocytopenia
montelukast	True	True	1.657669	Not found	False	[]		tonsillitis
montelukast	True	True	1.053996	Found	False	[]	tremor	tremor
montelukast	True	True	1.8672557	Not found	False	[]		upper respiratory tract infection
montelukast	True			Not found	False	[]		urethral disorder
montelukast	True			Not found	False	[]		urinary tract disorder
montelukast	True	True	3.77527	Found	True	[]	hives	urticaria
montelukast	True	True	2.438988	Not found	False	[]		vasculitis
montelukast	True	True	1.351924	Not found	False	[]		viral infection
montelukast	True	True	1.0503536999999998	Found	False	['common']	vomiting	vomiting
montelukast	True	True	2.1370544	Not found	False	[]		wheezing
montelukast	True			Not found	False	[]		injury
montelukast	True	True	1.8911353	Found	False	[]	agitation	agitation
montelukast	True	True	1.3675468	Not found	False	[]		bronchitis
montelukast	True			Not found	False	[]		tracheobronchitis
montelukast	True			Not found	False	[]		hepatitis cholestatic
montelukast	True			Not found	False	[]		liver injury
montelukast	True			Not found	False	[]		traumatic liver injury
montelukast	True			Not found	False	[]		skin disorder
montelukast	True	True	2.055376	Not found	False	[]		myalgia
montelukast	True			Not found	False	[]		disorientation
montelukast	True	True	1.6747793999999998	Not found	False	[]		disturbance in attention
montelukast	True	True	1.787207	Not found	False	[]		hallucination, visual
montelukast	True			Not found	False	[]		memory impairment
montelukast	True			Not found	False	[]		hepatobiliary disease
montelukast	True	True	1.705122	Not found	False	[]		hyperkinesia
montelukast	True			Not found	False	[]		neuropathy peripheral
montelukast	True	True	1.5313979999999998	Not found	False	[]		vasculitic rash
montelukast	True			Not found	False	[]		abdominal injury
montelukast	True			Not found	False	[]		infestation
montelukast	True	True	2.1519535	Not found	False	[]		sleep disorder
montelukast	True			Not found	False	[]		tooth infection
montelukast	True	True	1.3900838000000002	Found	False	['common']	insomnia	insomnia
montelukast	True	True	1.2847183	Not found	False	[]		nasopharyngitis
montelukast	True	True	1.3845074	Not found	False	[]		rhinorrhoea
montelukast	True			Not found	False	[]		haemorrhagic disorder
montelukast	True			Not found	False	[]		hepatic infiltration eosinophilic
montelukast	True	True	4.282888	Found	False	[]	suicidal behavior	suicidal behaviour
morphine	True			Not found	False	[]		anaphylactic shock
morphine	True	True	1.1969443	Not found	False	[]		anaemia
morphine	True			Not found	False	[]		haemolytic anaemia
morphine	True	True	1.0900106	Not found	False	[]		decreased appetite
morphine	True	True	2.3952848	Not found	False	[]		apnoea
morphine	True	True	1.005401	Not found	False	[]		asthenia
morphine	True			Not found	False	[]		bronchospasm
morphine	True			Not found	False	[]		cheyne-stokes respiration
morphine	True	True	2.018018	Not found	False	[]		coma
morphine	True	True	1.6623944	Found	False	['common']	confusion	confusional state
morphine	True			Not found	False	[]		feeling abnormal
morphine	True	True	1.4050212	Not found	False	[]		cyanosis
morphine	True			Not found	False	[]		disturbance in sexual arousal
morphine	True			Not found	False	[]		libido decreased
morphine	True			Found	False	[]	dizziness	dizziness
morphine	True	True	1.1084893	Not found	False	[]		dyskinesia
morphine	True	True	1.185785	Not found	False	[]		oedema
morphine	True			Not found	False	[]		eosinophilia
morphine	True			Not found	False	[]		rash
morphine	True			Not found	False	[]		dermatitis
morphine	True			Not found	False	[]		fatigue
morphine	True	True	1.6329538	Found	False	[]	hallucinations	hallucination
morphine	True	True	1.189076	Not found	False	[]		cardiac arrest
morphine	True			Not found	False	[]		hypersensitivity
morphine	True			Not found	False	[]		hyponatraemia
morphine	True	True	1.4623023	Found	False	[]	low blood pressure	hypotension
morphine	True			Not found	False	[]		orthostatic hypotension
morphine	True			Not found	False	[]		inappropriate antidiuretic hormone secretion
morphine	True			Found	False	[]	spasms	muscle spasms
morphine	True			Not found	False	[]		hypotonia
morphine	True			Found	True	['common']	nervous	nervousness
morphine	True			Not found	False	[]		tension
morphine	True	True	1.452299	Not found	False	[]		nodule
morphine	True			Not found	False	[]		palpitations
morphine	True	True	2.143368	Found	False	[]	piloerection	piloerection
morphine	True			Found	False	[]	itching	pruritus
morphine	True	True	1.5179232	Not found	False	[]		pulmonary embolism
morphine	True	True	1.0522049	Found	False	[]	chills	chills
morphine	True	True	1.2640942	Not found	False	[]		shock
morphine	True			Not found	False	[]		sneezing
morphine	True	True	1.1251303	Not found	False	[]		stomatitis
morphine	True	True	1.012304	Found	False	[]	sweating	hyperhidrosis
morphine	True	True	1.2062634	Not found	False	[]		loss of consciousness
morphine	True			Not found	False	[]		syncope
morphine	True	True	1.2446758	Found	False	[]	tachycardia	tachycardia
morphine	True	True	1.0481390000000002	Not found	False	[]		supraventricular tachycardia
morphine	True	True	1.2304433	Not found	False	[]		ventricular tachycardia
morphine	True			Not found	False	[]		tremor
morphine	True	True	1.096439	Not found	False	[]		ulcer
morphine	True			Not found	False	[]		erythema
morphine	True	True	8.58579	Not found	False	[]		urticaria
morphine	True			Found	False	[]	dry mouth	dry mouth
morphine	True			Found	False	[]	yawning	yawning
morphine	True	True	1.7651212	Not found	False	[]		urinary retention
morphine	True	True	2.179556	Not found	False	[]		stupor
morphine	True	True	2.2273573	Not found	False	[]		depressed level of consciousness
morphine	True	True	1.328258	Not found	False	[]		agitation
morphine	True	True	1.97327	Not found	False	[]		impaired gastric emptying
morphine	True	True	14.087142	Not found	False	[]		gastric atony
morphine	True			Found	False	[]	lacrimation	lacrimation increased
morphine	True	True	1.4455019999999998	Not found	False	[]		respiratory arrest
morphine	True	True	1.2782779	Not found	False	[]		hallucination, visual
morphine	True	True	1.551459	Not found	False	[]		tenderness
morphine	True			Not found	False	[]		dysgeusia
morphine	True			Found	False	[]	dependence	dependence
morphine	True			Not found	False	[]		hypersexuality
morphine	True	True	1.094936	Not found	False	[]		induration
morphine	True			Not found	False	[]		abdominal pain upper
morphine	True	True	1.1829310000000002	Not found	False	[]		cold sweat
morphine	True			Not found	False	[]		sticky skin
morphine	True			Not found	False	[]		balance disorder
morphine	True	True	1.102387	Not found	False	[]		bradycardia
morphine	True			Not found	False	[]		compulsions
morphine	True			Not found	False	[]		spontaneous penile erection
morphine	True			Found	False	[]	cold	nasopharyngitis
morphine	True			Found	False	[]	runny nose	rhinorrhoea
morphine	True			Not found	False	[]		cardiovascular insufficiency
morphine	True			Not found	False	[]		stereotypy
morphine	True	True	1.8143385	Not found	False	[]		respiratory failure
morphine	True			Not found	False	[]		loss of libido
morphine	True	True	1.1488617	Not found	False	[]		abdominal distension
morphine	True			Not found	False	[]		gastrointestinal pain
morphine	True	True	1.3811179999999998	Found	False	[]	abdominal pain	abdominal pain
morphine	True	True	1.14929	Not found	False	[]		addison's disease
morphine	True			Not found	False	[]		alcoholism
morphine	True			Not found	False	[]		alcohol abuse
morphine	True			Not found	False	[]		amblyopia
morphine	True			Not found	False	[]		amenorrhoea
morphine	True			Found	False	['common']	amnesia	amnesia
morphine	True			Not found	False	[]		arthralgia
morphine	True			Not found	False	[]		musculoskeletal discomfort
morphine	True			Not found	False	[]		ataxia
morphine	True	True	1.223681	Not found	False	[]		pneumothorax
morphine	True	True	1.7933135	Not found	False	[]		atelectasis
morphine	True			Not found	False	[]		atrial fibrillation
morphine	True	True	1.2818617	Not found	False	[]		back pain
morphine	True			Not found	False	[]		mental disorder
morphine	True			Not found	False	[]		blister
morphine	True			Not found	False	[]		dermatitis bullous
morphine	True			Not found	False	[]		brain neoplasm
morphine	True			Not found	False	[]		breast disorder
morphine	True	True	1.5219470000000002	Not found	False	[]		cachexia
morphine	True			Not found	False	[]		cardiovascular disorder
morphine	True	True	1.1367376	Not found	False	[]		chest pain
morphine	True	True	1.2541636	Not found	False	[]		infection
morphine	True			Not found	False	[]		conjunctivitis
morphine	True			Not found	False	[]		connective tissue disorder
morphine	True	True	1.892994	Not found	False	[]		decubitus ulcer
morphine	True	True	1.2454266	Not found	False	[]		dysphagia
morphine	True	True	1.3739761	Not found	False	[]		dehydration
morphine	True	True	2.4707274	Not found	False	[]		delirium
morphine	True			Not found	False	[]		dermatitis contact
morphine	True			Not found	False	[]		diplopia
morphine	True	True	2.4080558	Not found	False	[]		drug abuse
morphine	True	True	3.4295659	Not found	False	[]		drug hypersensitivity
morphine	True			Not found	False	[]		dyspepsia
morphine	True	True	1.0417169	Not found	False	[]		dysuria
morphine	True			Not found	False	[]		eye disorder
morphine	True	True	1.5066700000000002	Not found	False	[]		faecalith
morphine	True	True	1.77412	Not found	False	[]		faecaloma
morphine	True			Not found	False	[]		flatulence
morphine	True			Found	False	[]	flushing	flushing
morphine	True			Not found	False	[]		gastroenteritis
morphine	True	True	1.001953	Not found	False	[]		gastrooesophageal reflux disease
morphine	True			Not found	False	[]		gastrointestinal disorder
morphine	True	True	1.416214	Not found	False	[]		gynaecomastia
morphine	True			Not found	False	[]		head injury
morphine	True			Found	False	[]	headache	headache
morphine	True			Not found	False	[]		hepatitis
morphine	True	True	1.116714	Not found	False	[]		hiccups
morphine	True	True	4.1164158	Not found	False	[]		hyperaesthesia
morphine	True	True	19.133988	Not found	False	[]		hyperpathia
morphine	True	True	2.266869	Not found	False	[]		hypercapnia
morphine	True			Not found	False	[]		hyperglycaemia
morphine	True			Found	False	[]	hypertension	hypertension
morphine	True			Not found	False	[]		hypoaesthesia
morphine	True	True	2.802344	Found	False	['common']	hypogonadism	hypogonadism
morphine	True	True	1.1330065	Not found	False	[]		hypokalaemia
morphine	True	True	1.7597239999999998	Not found	False	[]		hypovolaemic shock
morphine	True			Not found	False	[]		influenza
morphine	True	True	1.8888339	Not found	False	[]		intestinal obstruction
morphine	True	True	1.091584	Not found	False	[]		laryngospasm
morphine	True	True	1.7993491	Not found	False	[]		lethargy
morphine	True			Not found	False	[]		leukopenia
morphine	True	True	1.2863357	Not found	False	[]		lung disorder
morphine	True	True	1.854806	Not found	False	[]		mediastinal disorder
morphine	True			Not found	False	[]		hypertonia
morphine	True	True	1.064691	Not found	False	[]		muscle rigidity
morphine	True	True	1.027905	Found	False	[]	dilated pupils	mydriasis
morphine	True	True	2.2389273000000003	Not found	False	[]		myoclonus
morphine	True			Not found	False	[]		nervous system disorder
morphine	True	True	2.351251	Not found	False	[]		neuralgia
morphine	True			Not found	False	[]		nystagmus
morphine	True	True	2.038199	Not found	False	[]		oliguria
morphine	True	True	1.555162	Not found	False	[]		osteoarthritis
morphine	True	True	1.1393369	Not found	False	[]		pallor
morphine	True	True	2.147576	Not found	False	[]		ileus paralytic
morphine	True			Not found	False	[]		paraesthesia
morphine	True	True	1.094551	Not found	False	[]		phlebitis
morphine	True			Not found	False	[]		post herpetic neuralgia
morphine	True			Not found	False	[]		psychotic disorder
morphine	True			Not found	False	[]		anorectal disorder
morphine	True	True	1.0040167	Not found	False	[]		rhabdomyolysis
morphine	True			Not found	False	[]		rhinitis
morphine	True			Not found	False	[]		seizure
morphine	True			Not found	False	[]		sleep disorder
morphine	True	True	1.0857867	Not found	False	[]		swelling
morphine	True			Not found	False	[]		thirst
morphine	True	True	1.0813364	Not found	False	[]		thrombocytopenia
morphine	True			Not found	False	[]		urethral stenosis
morphine	True	True	1.0606916000000002	Not found	False	[]		urinary tract infection
morphine	True			Not found	False	[]		urethral disorder
morphine	True			Not found	False	[]		urinary tract disorder
morphine	True			Not found	False	[]		angiopathy
morphine	True			Not found	False	[]		vertigo
morphine	True	True	1.0762283	Not found	False	[]		wheezing
morphine	True			Not found	False	[]		apathy
morphine	True			Not found	False	[]		flat affect
morphine	True	True	1.120633	Not found	False	[]		oedema peripheral
morphine	True			Not found	False	[]		peroneal nerve palsy
morphine	True			Not found	False	[]		cough decreased
morphine	True			Not found	False	[]		intracranial pressure increased
morphine	True	True	2.5286190000000004	Not found	False	[]		accidental overdose
morphine	True			Not found	False	[]		biliary colic
morphine	True	True	1.4278645	Not found	False	[]		bone pain
morphine	True			Not found	False	[]		eye pain
morphine	True			Not found	False	[]		injection site pain
morphine	True			Not found	False	[]		dry skin
morphine	True	True	1.652615	Not found	False	[]		urinary hesitation
morphine	True			Not found	False	[]		prolonged labour
morphine	True			Found	False	[]	irregular menstruation	menstruation irregular
morphine	True	True	1.8606631	Not found	False	[]		malnutrition
morphine	True			Not found	False	[]		skin disorder
morphine	True			Not found	False	[]		malaise
morphine	True			Not found	False	[]		discomfort
morphine	True			Not found	False	[]		ill-defined disorder
morphine	True	True	1.0115071999999998	Found	False	[]	muscle twitch	muscle twitching
morphine	True			Not found	False	[]		chest discomfort
morphine	True	True	1.3221918	Not found	False	[]		disorientation
morphine	True			Not found	False	[]		thinking abnormal
morphine	True			Not found	False	[]		abnormal dreams
morphine	True	True	1.007325	Not found	False	[]		dysarthria
morphine	True			Not found	False	[]		muscle contractions involuntary
morphine	True			Not found	False	[]		erectile dysfunction
morphine	True	True	1.6812684	Not found	False	[]		disease progression
morphine	True	True	1.4152303000000002	Not found	False	[]		sepsis
morphine	True			Not found	False	[]		hepatobiliary disease
morphine	True			Not found	False	[]		anaphylactoid reaction
morphine	True			Not found	False	[]		vision blurred
morphine	True			Not found	False	[]		hyperkinesia
morphine	True			Not found	False	[]		bladder spasm
morphine	True			Not found	False	[]		bladder pain
morphine	True			Not found	False	[]		coordination abnormal
morphine	True			Not found	False	[]		visual impairment
morphine	True			Not found	False	[]		gait disturbance
morphine	True			Not found	False	[]		presyncope
morphine	True	True	2.396309	Not found	False	[]		substance abuse
morphine	True			Not found	False	[]		ureteral spasm
morphine	True			Not found	False	[]		polyuria
morphine	True	True	1.341299	Not found	False	[]		breakthrough pain
morphine	True			Not found	False	[]		haemorrhagic urticaria
morphine	True	True	1.741547	Not found	False	[]		ileus
morphine	True	True	1.3601076	Not found	False	[]		respiratory disorder
morphine	True	True	1.450701	Not found	False	[]		respiration abnormal
morphine	True	True	1.138505	Not found	False	[]		genital swelling
morphine	True			Not found	False	[]		ejaculation disorder
morphine	True	True	1.7208416	Not found	False	[]		hypoxia
morphine	True	True	2.380837	Not found	False	[]		hypoventilation
morphine	True	True	1.061506	Not found	False	[]		non-cardiogenic pulmonary oedema
moxifloxacin	True	True	1.133748	Not found	False	[]		abdominal distension
moxifloxacin	True	True	1.593762	Not found	False	[]		gastrointestinal pain
moxifloxacin	True	True	1.2530234	Not found	False	[]		abdominal pain
moxifloxacin	True			Not found	False	[]		acute yellow liver atrophy
moxifloxacin	True	True	1.0034949999999998	Not found	False	[]		agranulocytosis
moxifloxacin	True	True	2.17866	Not found	False	[]		albuminuria
moxifloxacin	True			Not found	False	[]		hypersensitivity pneumonitis
moxifloxacin	True	True	2.341774	Not found	False	[]		amblyopia
moxifloxacin	True			Not found	False	[]		amnesia
moxifloxacin	True	True	7.6184381	Not found	False	[]		anaphylactic shock
moxifloxacin	True			Not found	False	[]		anaemia
moxifloxacin	True	True	1.5067070000000002	Not found	False	[]		hypochromic anaemia
moxifloxacin	True			Not found	False	[]		angina pectoris
moxifloxacin	True	True	1.0127495	Not found	False	[]		angioedema
moxifloxacin	True	True	1.18148	Not found	False	[]		decreased appetite
moxifloxacin	True	True	2.674644	Not found	False	[]		anosmia
moxifloxacin	True	True	2.0472373000000004	Not found	False	[]		anxiety
moxifloxacin	True	True	1.669514	Not found	False	[]		aphasia
moxifloxacin	True			Not found	False	[]		apnoea
moxifloxacin	True	True	2.0470152	Not found	False	[]		arrhythmia
moxifloxacin	True	True	2.2587256	Not found	False	[]		arthralgia
moxifloxacin	True	True	1.834403	Not found	False	[]		musculoskeletal discomfort
moxifloxacin	True	True	1.262667	Not found	False	[]		arthritis
moxifloxacin	True	True	1.5020912	Not found	False	[]		asthenia
moxifloxacin	True			Not found	False	[]		asthma
moxifloxacin	True	True	1.2793751	Not found	False	[]		atrial fibrillation
moxifloxacin	True	True	1.991533	Not found	False	[]		atrial flutter
moxifloxacin	True	True	1.1541477	Not found	False	[]		back pain
moxifloxacin	True			Not found	False	[]		balanoposthitis
moxifloxacin	True	True	1.48577	Not found	False	[]		mental disorder
moxifloxacin	True	True	1.484914	Not found	False	[]		coagulopathy
moxifloxacin	True	True	1.590222	Not found	False	[]		bone disorder
moxifloxacin	True			Not found	False	[]		breast disorder
moxifloxacin	True	True	1.109121	Not found	False	[]		bronchospasm
moxifloxacin	True	True	1.090614	Not found	False	[]		cachexia
moxifloxacin	True	True	1.096268	Not found	False	[]		candida infection
moxifloxacin	True	True	1.3410689999999998	Not found	False	[]		oral candidiasis
moxifloxacin	True	True	5.269752	Not found	False	[]		vulvovaginal candidiasis
moxifloxacin	True	True	2.043643	Not found	False	[]		vulvovaginal mycotic infection
moxifloxacin	True	True	1.221054	Not found	False	[]		cardiovascular disorder
moxifloxacin	True	True	1.549007	Not found	False	[]		cellulitis
moxifloxacin	True			Not found	False	[]		cerebral infarction
moxifloxacin	True	True	1.387912	Not found	False	[]		cheilitis
moxifloxacin	True	True	1.2298725	Not found	False	[]		chest pain
moxifloxacin	True	True	1.442511	Not found	False	[]		cholangitis
moxifloxacin	True	True	2.516877	Not found	False	[]		colitis
moxifloxacin	True			Not found	False	[]		coma
moxifloxacin	True	True	1.700075	Not found	False	[]		confusional state
moxifloxacin	True	True	1.3281243	Not found	False	[]		feeling abnormal
moxifloxacin	True			Not found	False	[]		conjunctival haemorrhage
moxifloxacin	True	True	1.941047	Not found	False	[]		connective tissue disorder
moxifloxacin	True			Not found	False	[]		constipation
moxifloxacin	True			Not found	False	[]		cystitis noninfective
moxifloxacin	True			Not found	False	[]		cystitis
moxifloxacin	True			Not found	False	[]		bladder pain
moxifloxacin	True	True	1.789005	Not found	False	[]		deafness
moxifloxacin	True	True	1.315645	Not found	False	[]		dysphagia
moxifloxacin	True	True	1.0689116	Not found	False	[]		dehydration
moxifloxacin	True	True	1.25142	Not found	False	[]		depersonalisation/derealisation disorder
moxifloxacin	True	True	1.0757887	Found	False	['rare']	depression	depression
moxifloxacin	True	True	2.2902569999999995	Not found	False	[]		dermatitis atopic
moxifloxacin	True			Not found	False	[]		fungal skin infection
moxifloxacin	True			Not found	False	[]		diabetes mellitus
moxifloxacin	True	True	1.4855232	Found	False	['common']	diarrhea	diarrhoea
moxifloxacin	True	True	1.730423	Not found	False	[]		diplopia
moxifloxacin	True	True	2.0515204	Found	False	['common']	dizziness	dizziness
moxifloxacin	True	True	1.145834	Not found	False	[]		dysgeusia
moxifloxacin	True			Not found	False	[]		dyspepsia
moxifloxacin	True	True	1.5627462	Not found	False	[]		dyspnoea
moxifloxacin	True			Not found	False	[]		dysuria
moxifloxacin	True	True	2.03913	Not found	False	[]		ear pain
moxifloxacin	True			Not found	False	[]		eczema
moxifloxacin	True	True	1.018569	Not found	False	[]		oedema
moxifloxacin	True	True	8.834928	Not found	False	[]		endophthalmitis
moxifloxacin	True	True	8.58581	Not found	False	[]		panophthalmitis
moxifloxacin	True	True	1.2395459999999998	Not found	False	[]		eosinophilia
moxifloxacin	True	True	1.140643	Not found	False	[]		toxic epidermal necrolysis
moxifloxacin	True			Not found	False	[]		generalised tonic-clonic seizure
moxifloxacin	True			Not found	False	[]		epistaxis
moxifloxacin	True			Not found	False	[]		eructation
moxifloxacin	True			Not found	False	[]		oesophagitis
moxifloxacin	True	True	2.394307	Not found	False	[]		rash
moxifloxacin	True	True	1.44053	Not found	False	[]		dermatitis
moxifloxacin	True	True	1.086483	Not found	False	[]		eye disorder
moxifloxacin	True	True	2.160689	Not found	False	[]		facial pain
moxifloxacin	True	True	2.17866	Not found	False	[]		fatigue
moxifloxacin	True			Not found	False	[]		flatulence
moxifloxacin	True			Not found	False	[]		gastritis
moxifloxacin	True	True	1.2757	Not found	False	[]		gastroenteritis
moxifloxacin	True	True	2.793886	Not found	False	[]		gastrooesophageal reflux disease
moxifloxacin	True			Not found	False	[]		gastrointestinal disorder
moxifloxacin	True			Not found	False	[]		gastrointestinal haemorrhage
moxifloxacin	True	True	2.756042	Not found	False	[]		gingivitis
moxifloxacin	True	True	2.53785	Not found	False	[]		glossitis
moxifloxacin	True			Not found	False	[]		gout
moxifloxacin	True	True	1.9120973	Found	False	['rare']	hallucinations	hallucination
moxifloxacin	True			Found	False	['common']	headache	headache
moxifloxacin	True	True	1.1873486	Not found	False	[]		cardiac arrest
moxifloxacin	True			Not found	False	[]		cardiac disorder
moxifloxacin	True			Not found	False	[]		cardiac failure
moxifloxacin	True	True	1.3959983	Not found	False	[]		cardiac failure congestive
moxifloxacin	True	True	1.229604	Not found	False	[]		haematuria
moxifloxacin	True	True	1.310127	Not found	False	[]		haemoptysis
moxifloxacin	True			Not found	False	[]		haemorrhage
moxifloxacin	True	True	1.4970340000000002	Found	False	['rare']	hepatitis	hepatitis
moxifloxacin	True			Not found	False	[]		hernia
moxifloxacin	True			Not found	False	[]		herpes simplex
moxifloxacin	True	True	1.272228	Not found	False	[]		hiccups
moxifloxacin	True			Not found	False	[]		hyperbilirubinaemia
moxifloxacin	True	True	2.032048	Not found	False	[]		hypercholesterolaemia
moxifloxacin	True			Not found	False	[]		hyperaesthesia
moxifloxacin	True			Not found	False	[]		hyperglycaemia
moxifloxacin	True	True	1.6385322999999998	Not found	False	[]		hyperhidrosis
moxifloxacin	True	True	1.976641	Not found	False	[]		hyperlipidaemia
moxifloxacin	True	True	4.3979586	Not found	False	[]		hypersensitivity
moxifloxacin	True			Not found	False	[]		hypertension
moxifloxacin	True	True	2.516877	Not found	False	[]		salivary gland enlargement
moxifloxacin	True	True	1.881557	Not found	False	[]		hyperventilation
moxifloxacin	True	True	3.0872930000000003	Not found	False	[]		hypoaesthesia
moxifloxacin	True	True	1.37669	Not found	False	[]		hypoglycaemia
moxifloxacin	True			Not found	False	[]		hypomenorrhoea
moxifloxacin	True			Not found	False	[]		hypoproteinaemia
moxifloxacin	True	True	1.4744768	Not found	False	[]		hypotension
moxifloxacin	True			Not found	False	[]		orthostatic hypotension
moxifloxacin	True			Not found	False	[]		immune system disorder
moxifloxacin	True	True	1.53773	Not found	False	[]		inflammation
moxifloxacin	True	True	2.448264	Not found	False	[]		eye pruritus
moxifloxacin	True	True	1.883338	Not found	False	[]		jaundice
moxifloxacin	True			Not found	False	[]		jaundice cholestatic
moxifloxacin	True	True	1.698123	Not found	False	[]		osteoarthritis
moxifloxacin	True	True	1.768432	Not found	False	[]		arthropathy
moxifloxacin	True	True	4.330556	Not found	False	[]		keratitis
moxifloxacin	True			Not found	False	[]		dry eye
moxifloxacin	True			Not found	False	[]		nephropathy
moxifloxacin	True	True	2.341887	Not found	False	[]		acute kidney injury
moxifloxacin	True			Not found	False	[]		laryngeal oedema
moxifloxacin	True	True	1.382	Not found	False	[]		muscle spasms
moxifloxacin	True	True	2.1200371	Not found	False	[]		pain in extremity
moxifloxacin	True	True	1.024463	Not found	False	[]		lethargy
moxifloxacin	True	True	1.3251400000000002	Not found	False	[]		leukocytosis
moxifloxacin	True	True	1.271495	Not found	False	[]		leukopenia
moxifloxacin	True			Not found	False	[]		vaginal discharge
moxifloxacin	True			Not found	False	[]		lung disorder
moxifloxacin	True	True	1.049521	Not found	False	[]		lymphangitis
moxifloxacin	True			Not found	False	[]		lymphocytosis
moxifloxacin	True			Not found	False	[]		mediastinal disorder
moxifloxacin	True			Not found	False	[]		melaena
moxifloxacin	True			Not found	False	[]		menstrual disorder
moxifloxacin	True	True	1.394825	Not found	False	[]		multiple organ dysfunction syndrome
moxifloxacin	True			Not found	False	[]		hypertonia
moxifloxacin	True			Not found	False	[]		hypotonia
moxifloxacin	True	True	1.620553	Not found	False	[]		musculoskeletal pain
moxifloxacin	True	True	3.188577	Found	False	[]	myasthenia gravis	myasthenia gravis
moxifloxacin	True	True	1.192491	Not found	False	[]		fungal infection
moxifloxacin	True			Not found	False	[]		myocardial infarction
moxifloxacin	True	True	1.1478549999999998	Not found	False	[]		acute coronary syndrome
moxifloxacin	True	True	1.5612815	Not found	False	[]		nausea
moxifloxacin	True			Not found	False	[]		neoplasm
moxifloxacin	True	True	2.795355	Not found	False	[]		tubulointerstitial nephritis
moxifloxacin	True	True	1.603378	Not found	False	[]		nervous system disorder
moxifloxacin	True	True	2.2566703	Not found	False	[]		nervousness
moxifloxacin	True	True	1.620217	Not found	False	[]		tension
moxifloxacin	True			Not found	False	[]		neutropenia
moxifloxacin	True	True	1.664948	Not found	False	[]		night sweats
moxifloxacin	True	True	1.298449	Not found	False	[]		otitis media
moxifloxacin	True	True	1.3623833	Not found	False	[]		pain
moxifloxacin	True	True	2.4799235	Not found	False	[]		palpitations
moxifloxacin	True			Not found	False	[]		pancreatitis
moxifloxacin	True	True	1.514259	Not found	False	[]		pancytopenia
moxifloxacin	True	True	2.916098	Not found	False	[]		paraesthesia
moxifloxacin	True			Not found	False	[]		pelvic pain
moxifloxacin	True	True	1.536102	Found	False	['rare']	peripheral neuropathy	neuropathy peripheral
moxifloxacin	True			Not found	False	[]		peritonitis
moxifloxacin	True			Not found	False	[]		personality disorder
moxifloxacin	True			Not found	False	[]		pharyngitis
moxifloxacin	True	True	1.810169	Not found	False	[]		phlebitis
moxifloxacin	True	True	1.6743666	Not found	False	[]		pleural effusion
moxifloxacin	True			Not found	False	[]		polyuria
moxifloxacin	True	True	2.6372727	Not found	False	[]		pruritus
moxifloxacin	True			Not found	False	[]		psoriasis
moxifloxacin	True	True	1.669514	Not found	False	[]		tension headache
moxifloxacin	True	True	1.559723	Not found	False	[]		psychotic disorder
moxifloxacin	True	True	1.7972859999999995	Not found	False	[]		pyuria
moxifloxacin	True			Not found	False	[]		hyperacusis
moxifloxacin	True	True	1.223242	Not found	False	[]		rhinitis
moxifloxacin	True			Not found	False	[]		rhinitis atrophic
moxifloxacin	True			Not found	False	[]		seizure
moxifloxacin	True	True	1.079732	Not found	False	[]		shock
moxifloxacin	True			Not found	False	[]		skin disorder
moxifloxacin	True			Not found	False	[]		skin ulcer
moxifloxacin	True	True	1.730623	Not found	False	[]		speech disorder
moxifloxacin	True	True	1.643008	Not found	False	[]		stevens-johnson syndrome
moxifloxacin	True			Not found	False	[]		erythema multiforme
moxifloxacin	True			Not found	False	[]		stomatitis
moxifloxacin	True			Not found	False	[]		aphthous ulcer
moxifloxacin	True			Not found	False	[]		cerebrovascular accident
moxifloxacin	True			Not found	False	[]		suicide attempt
moxifloxacin	True	True	1.531447	Not found	False	[]		superinfection
moxifloxacin	True	True	1.8804591	Not found	False	[]		loss of consciousness
moxifloxacin	True	True	2.077508	Not found	False	[]		syncope
moxifloxacin	True	True	1.7885923	Not found	False	[]		tachycardia
moxifloxacin	True	True	1.2508899999999998	Not found	False	[]		supraventricular tachycardia
moxifloxacin	True	True	8.0628332	Found	False	['rare']	tendonitis	tendonitis
moxifloxacin	True	True	1.171528	Not found	False	[]		thirst
moxifloxacin	True	True	1.1744072	Not found	False	[]		thrombocytopenia
moxifloxacin	True			Not found	False	[]		thrombophlebitis
moxifloxacin	True	True	1.730623	Not found	False	[]		tinnitus
moxifloxacin	True	True	1.298531	Not found	False	[]		tongue disorder
moxifloxacin	True	True	4.066924	Found	False	['rare']	torsades de pointes	torsade de pointes
moxifloxacin	True	True	2.0306552	Not found	False	[]		tremor
moxifloxacin	True	True	2.4921491	Not found	False	[]		erythema
moxifloxacin	True			Not found	False	[]		pollakiuria
moxifloxacin	True			Not found	False	[]		urinary tract infection
moxifloxacin	True			Not found	False	[]		urethral disorder
moxifloxacin	True			Not found	False	[]		urinary tract disorder
moxifloxacin	True	True	2.831206	Not found	False	[]		urticaria
moxifloxacin	True			Not found	False	[]		vaginal infection
moxifloxacin	True	True	8.58581	Not found	False	[]		vulvovaginal inflammation
moxifloxacin	True			Not found	False	[]		angiopathy
moxifloxacin	True			Not found	False	[]		vascular headache
moxifloxacin	True	True	1.929006	Not found	False	[]		ventricular fibrillation
moxifloxacin	True	True	1.846205	Not found	False	[]		ventricular tachycardia
moxifloxacin	True	True	1.998698	Not found	False	[]		vertigo
moxifloxacin	True	True	4.209011	Not found	False	[]		vestibular disorder
moxifloxacin	True	True	1.4433653	Not found	False	[]		vomiting
moxifloxacin	True			Not found	False	[]		vulvovaginitis
moxifloxacin	True	True	1.202678	Not found	False	[]		wheezing
moxifloxacin	True	True	1.28849	Not found	False	[]		dry mouth
moxifloxacin	True	True	2.59166	Not found	False	[]		tachyarrhythmia
moxifloxacin	True			Not found	False	[]		urinary retention
moxifloxacin	True	True	1.419365	Not found	False	[]		peripheral vascular disorder
moxifloxacin	True			Not found	False	[]		intentional self-injury
moxifloxacin	True	True	1.4119054	Not found	False	[]		chills
moxifloxacin	True	True	1.530139	Not found	False	[]		hepatic failure
moxifloxacin	True			Not found	False	[]		arrhythmia supraventricular
moxifloxacin	True			Not found	False	[]		atrioventricular block first degree
moxifloxacin	True			Not found	False	[]		agitation
moxifloxacin	True			Not found	False	[]		mood swings
moxifloxacin	True	True	1.1439149999999998	Not found	False	[]		affect lability
moxifloxacin	True	True	4.019706	Not found	False	[]		photophobia
moxifloxacin	True			Not found	False	[]		rash pustular
moxifloxacin	True	True	1.9383121	Not found	False	[]		oedema peripheral
moxifloxacin	True			Not found	False	[]		hypophosphataemia
moxifloxacin	True			Not found	False	[]		monocytosis
moxifloxacin	True	True	4.795764	Not found	False	[]		clostridium difficile colitis
moxifloxacin	True	True	1.404702	Not found	False	[]		mouth ulceration
moxifloxacin	True	True	1.002046	Not found	False	[]		hepatitis cholestatic
moxifloxacin	True	True	8.58581	Not found	False	[]		migraine
moxifloxacin	True	True	2.1493130000000003	Not found	False	[]		hypersensitivity vasculitis
moxifloxacin	True			Not found	False	[]		deafness permanent
moxifloxacin	True	True	2.310523	Not found	False	[]		tongue discolouration
moxifloxacin	True			Not found	False	[]		injection site swelling
moxifloxacin	True			Not found	False	[]		tongue oedema
moxifloxacin	True	True	2.516877	Not found	False	[]		enzyme abnormality
moxifloxacin	True	True	2.246573	Not found	False	[]		ventricular extrasystoles
moxifloxacin	True			Not found	False	[]		hyperchlorhydria
moxifloxacin	True			Not found	False	[]		injection site hypersensitivity
moxifloxacin	True			Not found	False	[]		injection site inflammation
moxifloxacin	True	True	1.20582	Not found	False	[]		injection site reaction
moxifloxacin	True			Not found	False	[]		galactorrhoea
moxifloxacin	True	True	1.205958	Not found	False	[]		hepatocellular injury
moxifloxacin	True			Not found	False	[]		liver injury
moxifloxacin	True	True	1.9780261	Not found	False	[]		muscular weakness
moxifloxacin	True	True	2.268116	Not found	False	[]		eye pain
moxifloxacin	True			Not found	False	[]		injection site pain
moxifloxacin	True			Not found	False	[]		platelet disorder
moxifloxacin	True			Not found	False	[]		purpura
moxifloxacin	True	True	1.446354	Not found	False	[]		dermatitis bullous
moxifloxacin	True			Not found	False	[]		dry skin
moxifloxacin	True	True	6.305371999999999	Not found	False	[]		tendon disorder
moxifloxacin	True	True	5.9394972	Found	False	['rare']	tendon rupture	tendon rupture
moxifloxacin	True	True	2.5740190000000003	Not found	False	[]		polyneuropathy
moxifloxacin	True	True	2.204419	Not found	False	[]		ocular hyperaemia
moxifloxacin	True	True	2.721976	Not found	False	[]		corneal deposits
moxifloxacin	True			Not found	False	[]		eyelid oedema
moxifloxacin	True			Not found	False	[]		malnutrition
moxifloxacin	True	True	1.617768	Not found	False	[]		photosensitivity reaction
moxifloxacin	True			Not found	False	[]		malaise
moxifloxacin	True	True	2.501099	Not found	False	[]		discomfort
moxifloxacin	True			Not found	False	[]		ill-defined disorder
moxifloxacin	True	True	1.6089654	Not found	False	[]		myalgia
moxifloxacin	True	True	2.258081	Not found	False	[]		muscle twitching
moxifloxacin	True			Not found	False	[]		increased appetite
moxifloxacin	True	True	1.1065189999999998	Not found	False	[]		abdominal discomfort
moxifloxacin	True	True	1.0412145	Not found	False	[]		abdominal pain upper
moxifloxacin	True	True	1.6395849	Not found	False	[]		disorientation
moxifloxacin	True	True	1.165344	Not found	False	[]		thinking abnormal
moxifloxacin	True	True	1.049161	Not found	False	[]		abnormal dreams
moxifloxacin	True	True	1.995564	Not found	False	[]		visual acuity reduced
moxifloxacin	True	True	1.382	Not found	False	[]		euphoric mood
moxifloxacin	True	True	1.3794940000000002	Not found	False	[]		eye irritation
moxifloxacin	True			Not found	False	[]		urine abnormality
moxifloxacin	True	True	1.4094094	Not found	False	[]		chest discomfort
moxifloxacin	True	True	1.0653423	Not found	False	[]		sepsis
moxifloxacin	True			Not found	False	[]		hepatobiliary disease
moxifloxacin	True	True	2.1897740000000003	Not found	False	[]		hepatitis fulminant
moxifloxacin	True	True	2.96564	Not found	False	[]		anaphylactoid reaction
moxifloxacin	True			Not found	False	[]		gastrointestinal candidiasis
moxifloxacin	True	True	1.4714686	Not found	False	[]		vision blurred
moxifloxacin	True	True	2.0864320000000003	Not found	False	[]		dysaesthesia
moxifloxacin	True	True	1.305006	Not found	False	[]		lacrimation increased
moxifloxacin	True	True	1.1287319999999998	Not found	False	[]		sensation of foreign body
moxifloxacin	True	True	1.200031	Not found	False	[]		rash maculo-papular
moxifloxacin	True			Not found	False	[]		suicidal ideation
moxifloxacin	True			Not found	False	[]		hyperkinesia
moxifloxacin	True	True	1.026055	Not found	False	[]		fluid intake reduced
moxifloxacin	True			Not found	False	[]		bradycardia
moxifloxacin	True	True	1.2886099999999998	Not found	False	[]		blindness
moxifloxacin	True	True	3.634447	Not found	False	[]		musculoskeletal chest pain
moxifloxacin	True			Not found	False	[]		abnormal sensation in eye
moxifloxacin	True	True	1.256214	Not found	False	[]		coordination abnormal
moxifloxacin	True	True	1.539498	Not found	False	[]		face oedema
moxifloxacin	True	True	1.53004	Not found	False	[]		visual impairment
moxifloxacin	True	True	2.104806	Not found	False	[]		oral infection
moxifloxacin	True			Not found	False	[]		renal pain
moxifloxacin	True			Not found	False	[]		cough
moxifloxacin	True	True	1.419018	Not found	False	[]		gait disturbance
moxifloxacin	True			Not found	False	[]		hyperuricaemia
moxifloxacin	True	True	1.853017	Not found	False	[]		myocardial ischaemia
moxifloxacin	True	True	1.883409	Not found	False	[]		thrombocytosis
moxifloxacin	True	True	1.709476	Not found	False	[]		allergic oedema
moxifloxacin	True			Not found	False	[]		infestation
moxifloxacin	True	True	1.025487	Not found	False	[]		sleep disorder
moxifloxacin	True	True	6.489534	Not found	False	[]		corneal infiltrates
moxifloxacin	True	True	10.906512	Not found	False	[]		corneal epithelium defect
moxifloxacin	True			Not found	False	[]		laryngeal pain
moxifloxacin	True			Not found	False	[]		oral fungal infection
moxifloxacin	True	True	1.3098238	Not found	False	[]		insomnia
moxifloxacin	True	True	1.564803	Not found	False	[]		ocular discomfort
moxifloxacin	True	True	1.272514	Not found	False	[]		vulvovaginal pruritus
moxifloxacin	True	True	1.819339	Not found	False	[]		pseudomembranous colitis
moxifloxacin	True	True	1.261477	Not found	False	[]		hypoacusis
moxifloxacin	True	True	1.6781160000000002	Not found	False	[]		parosmia
moxifloxacin	True	True	2.177363	Not found	False	[]		infusion site extravasation
moxifloxacin	True	True	2.674907	Not found	False	[]		ageusia
moxifloxacin	True			Not found	False	[]		somnolence
moxifloxacin	True	True	2.1303298	Not found	False	[]		injury
mupirocin	True							gastrointestinal pain
mupirocin	True	True	1.002614					abdominal pain
mupirocin	True							anaphylactic shock
mupirocin	True	True	1.051132					angioedema
mupirocin	True							blepharitis
mupirocin	True	True	3.214427					cellulitis
mupirocin	True	True	1.56357					cough
mupirocin	True	True	3.088886					dermatitis
mupirocin	True							dermatitis exfoliative
mupirocin	True	True	7.455008					dermatitis contact
mupirocin	True							diarrhoea
mupirocin	True							dizziness
mupirocin	True	True	1.422216					dysgeusia
mupirocin	True	True	1.7764000000000002					ear pain
mupirocin	True	True	1.436228					epistaxis
mupirocin	True	True	1.699533					rash
mupirocin	True	True	1.252759					headache
mupirocin	True	True	1.041137					haemorrhage
mupirocin	True	True	2.48705					hypersensitivity
mupirocin	True	True	1.0498819999999998					immune system disorder
mupirocin	True							nausea
mupirocin	True	True	1.4156954000000002					pain
mupirocin	True	True	1.0620660000000002					pharyngitis
mupirocin	True	True	1.869541					pruritus
mupirocin	True	True	1.77793					rhinitis
mupirocin	True	True	1.993418					mouth ulceration
mupirocin	True	True	3.1368910000000003					swelling
mupirocin	True	True	3.491858					erythema
mupirocin	True	True	1.578182					urticaria
mupirocin	True							wound infection
mupirocin	True	True	1.285994					dry mouth
mupirocin	True							dry skin
mupirocin	True	True	1.670017					tenderness
mupirocin	True	True	1.927815					rash generalised
mupirocin	True	True	11.773432					application site pain
mupirocin	True	True	4.134337					application site burn
mupirocin	True							upper respiratory tract congestion
mupirocin	True							sensitisation
mycophenolate	True	True	2.1790900000000004	Not found	False	[]		gastrointestinal pain
mycophenolate	True			Not found	False	[]		abdominal pain
mycophenolate	True			Not found	False	[]		congenital anomaly
mycophenolate	True	True	3.77569	Not found	False	[]		developmental delay
mycophenolate	True			Not found	False	[]		abscess
mycophenolate	True	True	1.246686	Not found	False	[]		acidosis
mycophenolate	True			Not found	False	[]		respiratory acidosis
mycophenolate	True			Not found	False	[]		adenoma benign
mycophenolate	True			Not found	False	[]		agranulocytosis
mycophenolate	True			Not found	False	[]		albuminuria
mycophenolate	True			Not found	False	[]		alkalosis
mycophenolate	True			Not found	False	[]		alopecia
mycophenolate	True			Not found	False	[]		amblyopia
mycophenolate	True	True	3.77569	Not found	False	[]		amenorrhoea
mycophenolate	True	True	1.7783620000000002	Not found	False	[]		amnesia
mycophenolate	True			Not found	False	[]		anaphylactic shock
mycophenolate	True			Found	False	['common']	anemia	anaemia
mycophenolate	True			Not found	False	[]		aplastic anaemia
mycophenolate	True	True	1.182713	Not found	False	[]		haemolytic anaemia
mycophenolate	True			Not found	False	[]		hypochromic anaemia
mycophenolate	True			Not found	False	[]		angina pectoris
mycophenolate	True			Not found	False	[]		angioedema
mycophenolate	True			Not found	False	[]		decreased appetite
mycophenolate	True			Not found	False	[]		anxiety
mycophenolate	True			Not found	False	[]		aphasia
mycophenolate	True			Not found	False	[]		apnoea
mycophenolate	True			Not found	False	[]		arrhythmia
mycophenolate	True			Found	False	['common']	joint pain	arthralgia
mycophenolate	True			Not found	False	[]		musculoskeletal discomfort
mycophenolate	True			Not found	False	[]		ascites
mycophenolate	True			Not found	False	[]		asthenia
mycophenolate	True			Not found	False	[]		asthma
mycophenolate	True			Not found	False	[]		pneumothorax
mycophenolate	True			Not found	False	[]		atelectasis
mycophenolate	True			Not found	False	[]		atrial fibrillation
mycophenolate	True			Not found	False	[]		atrial flutter
mycophenolate	True			Not found	False	[]		back pain
mycophenolate	True			Not found	False	[]		balanoposthitis
mycophenolate	True			Not found	False	[]		mental disorder
mycophenolate	True			Not found	False	[]		benign neoplasm of skin
mycophenolate	True			Not found	False	[]		bladder neoplasm
mycophenolate	True	True	3.77569	Not found	False	[]		blepharitis
mycophenolate	True			Not found	False	[]		coagulopathy
mycophenolate	True	True	1.38244	Not found	False	[]		marrow hyperplasia
mycophenolate	True			Not found	False	[]		bronchitis
mycophenolate	True	True	2.342521	Not found	False	[]		cachexia
mycophenolate	True	True	3.073776	Not found	False	[]		candida infection
mycophenolate	True			Not found	False	[]		skin candida
mycophenolate	True			Not found	False	[]		mucocutaneous candidiasis
mycophenolate	True			Not found	False	[]		oral candidiasis
mycophenolate	True			Not found	False	[]		vulvovaginal candidiasis
mycophenolate	True			Not found	False	[]		vulvovaginal mycotic infection
mycophenolate	True			Not found	False	[]		skin cancer
mycophenolate	True			Not found	False	[]		cardiovascular disorder
mycophenolate	True			Not found	False	[]		cellulitis
mycophenolate	True			Not found	False	[]		neck pain
mycophenolate	True			Not found	False	[]		cervix disorder
mycophenolate	True			Not found	False	[]		cheilitis
mycophenolate	True			Not found	False	[]		chest pain
mycophenolate	True			Not found	False	[]		cholangitis
mycophenolate	True			Not found	False	[]		cholecystitis
mycophenolate	True			Not found	False	[]		cholelithiasis
mycophenolate	True	True	1.082713	Not found	False	[]		colitis
mycophenolate	True			Not found	False	[]		colitis ulcerative
mycophenolate	True			Found	False	['uncommon']	infection	infection
mycophenolate	True	True	1.344535	Not found	False	[]		confusional state
mycophenolate	True			Not found	False	[]		feeling abnormal
mycophenolate	True			Not found	False	[]		conjunctivitis
mycophenolate	True			Not found	False	[]		connective tissue disorder
mycophenolate	True			Not found	False	[]		constipation
mycophenolate	True			Not found	False	[]		ulcerative keratitis
mycophenolate	True			Found	False	['common']	cough	cough
mycophenolate	True	True	7.728671	Not found	False	[]		cryptococcosis
mycophenolate	True	True	3.16397	Not found	False	[]		cushing's syndrome
mycophenolate	True			Not found	False	[]		cyanosis
mycophenolate	True			Not found	False	[]		cystitis noninfective
mycophenolate	True			Not found	False	[]		cystitis
mycophenolate	True			Not found	False	[]		bladder pain
mycophenolate	True			Not found	False	[]		cyst
mycophenolate	True			Not found	False	[]		deafness
mycophenolate	True			Not found	False	[]		dysphagia
mycophenolate	True			Not found	False	[]		dehydration
mycophenolate	True			Not found	False	[]		delirium
mycophenolate	True			Not found	False	[]		delusion
mycophenolate	True			Not found	False	[]		depersonalisation/derealisation disorder
mycophenolate	True			Not found	False	[]		depression
mycophenolate	True			Not found	False	[]		fungal skin infection
mycophenolate	True	True	1.398599	Not found	False	[]		diabetes mellitus
mycophenolate	True			Found	False	['common']	diarrhea	diarrhoea
mycophenolate	True			Not found	False	[]		diplopia
mycophenolate	True			Not found	False	[]		dizziness
mycophenolate	True			Not found	False	[]		duodenal ulcer
mycophenolate	True			Not found	False	[]		duodenitis
mycophenolate	True			Not found	False	[]		dysgeusia
mycophenolate	True			Not found	False	[]		dyspepsia
mycophenolate	True			Not found	False	[]		dyspnoea
mycophenolate	True			Not found	False	[]		dysuria
mycophenolate	True			Not found	False	[]		ear disorder
mycophenolate	True			Not found	False	[]		ear pain
mycophenolate	True	True	1.05016	Not found	False	[]		ecchymosis
mycophenolate	True			Not found	False	[]		oedema
mycophenolate	True			Not found	False	[]		encephalitis
mycophenolate	True			Not found	False	[]		endocarditis
mycophenolate	True			Not found	False	[]		subacute endocarditis
mycophenolate	True			Not found	False	[]		enteritis
mycophenolate	True			Not found	False	[]		epididymitis
mycophenolate	True			Not found	False	[]		epistaxis
mycophenolate	True			Not found	False	[]		eructation
mycophenolate	True			Found	False	['uncommon']	esophagitis	oesophagitis
mycophenolate	True			Not found	False	[]		rash
mycophenolate	True			Not found	False	[]		dermatitis
mycophenolate	True			Not found	False	[]		eye disorder
mycophenolate	True			Not found	False	[]		eye haemorrhage
mycophenolate	True	True	4.134584	Not found	False	[]		anal incontinence
mycophenolate	True			Not found	False	[]		faecalith
mycophenolate	True	True	3.77569	Not found	False	[]		faecaloma
mycophenolate	True			Not found	False	[]		flatulence
mycophenolate	True			Not found	False	[]		furuncle
mycophenolate	True	True	1.226084	Not found	False	[]		gangrene
mycophenolate	True			Found	False	['uncommon']	gastritis	gastritis
mycophenolate	True			Not found	False	[]		gastroenteritis
mycophenolate	True			Not found	False	[]		gastrointestinal disorder
mycophenolate	True			Found	False	[]	gastrointestinal bleed	gastrointestinal haemorrhage
mycophenolate	True	True	18.77569	Not found	False	[]		gingival hypertrophy
mycophenolate	True			Not found	False	[]		gingivitis
mycophenolate	True	True	1.38244	Not found	False	[]		glossitis
mycophenolate	True			Not found	False	[]		gout
mycophenolate	True	True	6.02199	Not found	False	[]		granuloma
mycophenolate	True			Not found	False	[]		gynaecomastia
mycophenolate	True	True	1.184717	Not found	False	[]		hallucination
mycophenolate	True			Found	False	['common']	headache	headache
mycophenolate	True			Not found	False	[]		cardiac arrest
mycophenolate	True			Not found	False	[]		cardiac disorder
mycophenolate	True			Not found	False	[]		cardiomegaly
mycophenolate	True			Not found	False	[]		cardiac failure
mycophenolate	True			Not found	False	[]		cardiac failure congestive
mycophenolate	True			Not found	False	[]		haematemesis
mycophenolate	True			Not found	False	[]		blood disorder
mycophenolate	True			Not found	False	[]		haematuria
mycophenolate	True			Not found	False	[]		hemiplegia
mycophenolate	True	True	1.5560999999999998	Not found	False	[]		haemolysis
mycophenolate	True			Not found	False	[]		haemoptysis
mycophenolate	True			Found	False	['uncommon']	hemorrhage	haemorrhage
mycophenolate	True			Not found	False	[]		hepatitis
mycophenolate	True			Not found	False	[]		hepatitis b
mycophenolate	True			Not found	False	[]		hernia
mycophenolate	True	True	1.668001	Not found	False	[]		herpes simplex
mycophenolate	True			Found	False	[]	shingles	herpes zoster
mycophenolate	True	True	4.134584	Not found	False	[]		hiccups
mycophenolate	True			Not found	False	[]		hirsutism
mycophenolate	True			Not found	False	[]		hostility
mycophenolate	True	True	1.132064	Not found	False	[]		hydronephrosis
mycophenolate	True	True	1.453241	Not found	False	[]		hyperbilirubinaemia
mycophenolate	True			Not found	False	[]		hypercalcaemia
mycophenolate	True			Not found	False	[]		hypercholesterolaemia
mycophenolate	True	True	1.38244	Not found	False	[]		hyperaesthesia
mycophenolate	True			Not found	False	[]		hyperglycaemia
mycophenolate	True	True	1.15056	Found	False	[]	hyperkalemia	hyperkalaemia
mycophenolate	True			Not found	False	[]		hyperlipidaemia
mycophenolate	True			Not found	False	[]		hypersensitivity
mycophenolate	True			Not found	False	[]		hypertension
mycophenolate	True			Not found	False	[]		pulmonary hypertension
mycophenolate	True			Not found	False	[]		hyperventilation
mycophenolate	True			Not found	False	[]		hypoaesthesia
mycophenolate	True	True	1.05016	Found	False	[]	hypocalcemia	hypocalcaemia
mycophenolate	True			Not found	False	[]		hypoglycaemia
mycophenolate	True			Not found	False	[]		hypokalaemia
mycophenolate	True			Not found	False	[]		hyponatraemia
mycophenolate	True			Not found	False	[]		hypoproteinaemia
mycophenolate	True	True	1.0135109999999998	Not found	False	[]		hypotension
mycophenolate	True			Not found	False	[]		orthostatic hypotension
mycophenolate	True			Not found	False	[]		hypothyroidism
mycophenolate	True			Not found	False	[]		influenza
mycophenolate	True	True	1.368379	Not found	False	[]		intestinal perforation
mycophenolate	True			Not found	False	[]		jaundice
mycophenolate	True	True	9.18415	Not found	False	[]		jaundice cholestatic
mycophenolate	True			Not found	False	[]		osteoarthritis
mycophenolate	True	True	1.002357	Not found	False	[]		arthropathy
mycophenolate	True			Not found	False	[]		keratitis
mycophenolate	True	True	1.05016	Found	False	[]	nephropathy	nephropathy
mycophenolate	True			Not found	False	[]		acute kidney injury
mycophenolate	True			Not found	False	[]		lacrimal disorder
mycophenolate	True			Not found	False	[]		lacrimal structural disorder
mycophenolate	True			Not found	False	[]		laryngospasm
mycophenolate	True			Not found	False	[]		laryngitis
mycophenolate	True			Not found	False	[]		muscle spasms
mycophenolate	True			Not found	False	[]		leukocytosis
mycophenolate	True	True	1.101135	Found	False	[]	progressive multifocal leukoencephalopathy	progressive multifocal leukoencephalopathy
mycophenolate	True	True	1.050668	Found	False	['common']	leukopenia	leukopenia
mycophenolate	True			Not found	False	[]		lung disorder
mycophenolate	True			Not found	False	[]		non-hodgkin's lymphoma
mycophenolate	True			Found	False	['rare', 'common']	lymphoma	lymphoma
mycophenolate	True			Not found	False	[]		x-linked lymphoproliferative syndrome
mycophenolate	True			Not found	False	[]		lymphoproliferative disorder
mycophenolate	True			Not found	False	[]		breast pain
mycophenolate	True			Not found	False	[]		mediastinal disorder
mycophenolate	True			Not found	False	[]		melaena
mycophenolate	True			Not found	False	[]		meningitis
mycophenolate	True			Not found	False	[]		metrorrhagia
mycophenolate	True			Not found	False	[]		hypertonia
mycophenolate	True			Not found	False	[]		myopathy
mycophenolate	True			Not found	False	[]		atypical mycobacterial infection
mycophenolate	True			Not found	False	[]		fungal infection
mycophenolate	True			Not found	False	[]		myocardial infarction
mycophenolate	True			Not found	False	[]		acute coronary syndrome
mycophenolate	True			Not found	False	[]		myocarditis
mycophenolate	True			Found	False	['common']	nausea	nausea
mycophenolate	True	True	2.51748	Not found	False	[]		neoplasm
mycophenolate	True			Not found	False	[]		nephritis
mycophenolate	True			Not found	False	[]		nervous system disorder
mycophenolate	True			Not found	False	[]		nervousness
mycophenolate	True			Not found	False	[]		tension
mycophenolate	True			Not found	False	[]		neutropenia
mycophenolate	True			Not found	False	[]		nocturia
mycophenolate	True			Not found	False	[]		nystagmus
mycophenolate	True			Not found	False	[]		oliguria
mycophenolate	True	True	2.056014	Found	False	[]	opportunistic infection	opportunistic infection
mycophenolate	True			Not found	False	[]		osteonecrosis
mycophenolate	True			Not found	False	[]		osteoporosis
mycophenolate	True			Not found	False	[]		otitis externa
mycophenolate	True	True	1.38244	Not found	False	[]		otitis media
mycophenolate	True			Not found	False	[]		pain
mycophenolate	True			Not found	False	[]		pallor
mycophenolate	True			Not found	False	[]		palpitations
mycophenolate	True			Not found	False	[]		pancreatic disorder
mycophenolate	True			Not found	False	[]		pancreatitis
mycophenolate	True			Not found	False	[]		pancytopenia
mycophenolate	True			Not found	False	[]		parathyroid disorder
mycophenolate	True			Not found	False	[]		paraesthesia
mycophenolate	True			Not found	False	[]		pelvic pain
mycophenolate	True			Not found	False	[]		penis disorder
mycophenolate	True	True	3.77569	Not found	False	[]		peptic ulcer
mycophenolate	True			Not found	False	[]		peptic ulcer perforation
mycophenolate	True			Not found	False	[]		pericardial effusion
mycophenolate	True			Not found	False	[]		tooth abscess
mycophenolate	True			Not found	False	[]		peritonitis
mycophenolate	True			Not found	False	[]		personality disorder
mycophenolate	True			Not found	False	[]		petechiae
mycophenolate	True			Not found	False	[]		pharyngitis
mycophenolate	True			Not found	False	[]		phlebitis
mycophenolate	True			Not found	False	[]		pleural disorder
mycophenolate	True			Not found	False	[]		pleural effusion
mycophenolate	True			Not found	False	[]		pneumonia
mycophenolate	True			Not found	False	[]		polycythaemia
mycophenolate	True			Not found	False	[]		polyp
mycophenolate	True			Not found	False	[]		supraventricular extrasystoles
mycophenolate	True	True	8.58616	Not found	False	[]		proctitis
mycophenolate	True			Not found	False	[]		prostatic disorder
mycophenolate	True			Not found	False	[]		pruritus
mycophenolate	True	True	1.5074800000000002	Not found	False	[]		psychotic disorder
mycophenolate	True	True	1.413085	Not found	False	[]		pulmonary oedema
mycophenolate	True			Not found	False	[]		pulmonary embolism
mycophenolate	True			Found	False	['rare', 'common']	pulmonary fibrosis	pulmonary fibrosis
mycophenolate	True			Not found	False	[]		thrombotic thrombocytopenic purpura
mycophenolate	True			Not found	False	[]		pyelonephritis
mycophenolate	True			Not found	False	[]		pyuria
mycophenolate	True			Not found	False	[]		anorectal disorder
mycophenolate	True	True	1.002357	Found	False	[]	red cell aplasia	aplasia pure red cell
mycophenolate	True	True	1.127792	Not found	False	[]		renal failure
mycophenolate	True			Not found	False	[]		respiratory tract infection
mycophenolate	True			Not found	False	[]		reticuloendothelial system stimulated
mycophenolate	True			Not found	False	[]		retinal disorder
mycophenolate	True	True	8.58616	Not found	False	[]		retinitis
mycophenolate	True			Not found	False	[]		rhinitis
mycophenolate	True			Not found	False	[]		seborrhoeic dermatitis
mycophenolate	True			Not found	False	[]		seizure
mycophenolate	True			Not found	False	[]		shock
mycophenolate	True			Not found	False	[]		sialoadenitis
mycophenolate	True			Not found	False	[]		sinusitis
mycophenolate	True			Not found	False	[]		skin disorder
mycophenolate	True			Not found	False	[]		skin ulcer
mycophenolate	True			Not found	False	[]		speech disorder
mycophenolate	True			Not found	False	[]		gastric ulcer
mycophenolate	True			Not found	False	[]		stomatitis
mycophenolate	True	True	2.130006	Not found	False	[]		mouth ulceration
mycophenolate	True			Not found	False	[]		cerebrovascular accident
mycophenolate	True			Not found	False	[]		hyperhidrosis
mycophenolate	True			Not found	False	[]		loss of consciousness
mycophenolate	True			Not found	False	[]		syncope
mycophenolate	True			Not found	False	[]		tachycardia
mycophenolate	True			Not found	False	[]		supraventricular tachycardia
mycophenolate	True			Not found	False	[]		thirst
mycophenolate	True			Not found	False	[]		thrombocytopenia
mycophenolate	True			Found	False	['common']	thrombophlebitis	thrombophlebitis
mycophenolate	True			Found	False	['common']	thrombosis	thrombosis
mycophenolate	True			Not found	False	[]		tinnitus
mycophenolate	True			Not found	False	[]		tremor
mycophenolate	True			Not found	False	[]		tuberculosis
mycophenolate	True			Not found	False	[]		azotaemia
mycophenolate	True			Not found	False	[]		urethritis
mycophenolate	True			Not found	False	[]		urethritis noninfective
mycophenolate	True			Not found	False	[]		pollakiuria
mycophenolate	True			Not found	False	[]		urinary incontinence
mycophenolate	True			Not found	False	[]		urinary tract infection
mycophenolate	True			Not found	False	[]		urethral disorder
mycophenolate	True			Not found	False	[]		urinary tract disorder
mycophenolate	True			Not found	False	[]		urticaria
mycophenolate	True			Not found	False	[]		angiopathy
mycophenolate	True	True	2.613683	Not found	False	[]		ventricular tachycardia
mycophenolate	True			Not found	False	[]		vertigo
mycophenolate	True			Not found	False	[]		vestibular disorder
mycophenolate	True	True	2.1790900000000004	Not found	False	[]		viraemia
mycophenolate	True			Not found	False	[]		vocal cord paralysis
mycophenolate	True	True	1.055072	Found	False	['common']	vomiting	vomiting
mycophenolate	True			Not found	False	[]		dry mouth
mycophenolate	True	True	1.275594	Not found	False	[]		urinary retention
mycophenolate	True			Not found	False	[]		fungaemia
mycophenolate	True			Not found	False	[]		peripheral vascular disorder
mycophenolate	True			Not found	False	[]		central nervous system neoplasm
mycophenolate	True			Not found	False	[]		immunodeficiency
mycophenolate	True			Not found	False	[]		encephalopathy
mycophenolate	True	True	1.236708	Not found	False	[]		chills
mycophenolate	True			Not found	False	[]		hepatic failure
mycophenolate	True	True	1.38244	Not found	False	[]		micturition urgency
mycophenolate	True			Not found	False	[]		vasospasm
mycophenolate	True			Not found	False	[]		agitation
mycophenolate	True	True	9.000527	Not found	False	[]		apathy
mycophenolate	True			Not found	False	[]		flat affect
mycophenolate	True			Not found	False	[]		mood swings
mycophenolate	True			Not found	False	[]		affect lability
mycophenolate	True			Not found	False	[]		photophobia
mycophenolate	True			Not found	False	[]		oedema peripheral
mycophenolate	True			Not found	False	[]		hyperchloraemia
mycophenolate	True			Not found	False	[]		hypochloraemia
mycophenolate	True			Not found	False	[]		hyperphosphataemia
mycophenolate	True			Not found	False	[]		hypophosphataemia
mycophenolate	True			Not found	False	[]		hypokinesia
mycophenolate	True			Not found	False	[]		cataract
mycophenolate	True			Not found	False	[]		renal abscess
mycophenolate	True			Not found	False	[]		gastrointestinal carcinoma
mycophenolate	True	True	1.36607	Not found	False	[]		fluid retention
mycophenolate	True			Not found	False	[]		generalised oedema
mycophenolate	True			Not found	False	[]		scrotal oedema
mycophenolate	True			Not found	False	[]		enzyme abnormality
mycophenolate	True	True	1.226084	Not found	False	[]		ventricular extrasystoles
mycophenolate	True			Not found	False	[]		impaired healing
mycophenolate	True			Not found	False	[]		skin hypertrophy
mycophenolate	True			Found	False	[]	hypomagnesemia	hypomagnesaemia
mycophenolate	True			Not found	False	[]		injection site hypersensitivity
mycophenolate	True	True	3.77569	Not found	False	[]		injection site inflammation
mycophenolate	True			Not found	False	[]		injection site reaction
mycophenolate	True			Not found	False	[]		injury
mycophenolate	True			Not found	False	[]		large intestine perforation
mycophenolate	True	True	1.5694789999999998	Not found	False	[]		renal impairment
mycophenolate	True			Not found	False	[]		hepatocellular injury
mycophenolate	True	True	5.088349	Not found	False	[]		liver injury
mycophenolate	True			Not found	False	[]		mania
mycophenolate	True			Found	False	['rare', 'common']	melanoma	malignant melanoma
mycophenolate	True			Not found	False	[]		opisthotonus
mycophenolate	True			Not found	False	[]		bone pain
mycophenolate	True			Not found	False	[]		eye pain
mycophenolate	True			Not found	False	[]		urethral pain
mycophenolate	True	True	3.16397	Not found	False	[]		paranoia
mycophenolate	True			Not found	False	[]		dermatitis bullous
mycophenolate	True	True	2.1790900000000004	Not found	False	[]		rash pustular
mycophenolate	True			Not found	False	[]		skin discolouration
mycophenolate	True			Not found	False	[]		arterial thrombosis
mycophenolate	True			Not found	False	[]		duodenal ulcer haemorrhage
mycophenolate	True			Not found	False	[]		oesophageal ulcer
mycophenolate	True			Not found	False	[]		intestinal ulcer
mycophenolate	True			Not found	False	[]		white blood cell disorder
mycophenolate	True			Not found	False	[]		impaired gastric emptying
mycophenolate	True			Not found	False	[]		gastric atony
mycophenolate	True			Not found	False	[]		respiratory moniliasis
mycophenolate	True			Not found	False	[]		malnutrition
mycophenolate	True			Not found	False	[]		interstitial lung disease
mycophenolate	True			Not found	False	[]		pseudolymphoma
mycophenolate	True			Not found	False	[]		malaise
mycophenolate	True	True	3.77569	Not found	False	[]		discomfort
mycophenolate	True			Not found	False	[]		ill-defined disorder
mycophenolate	True	True	1.269763	Not found	False	[]		myalgia
mycophenolate	True			Not found	False	[]		thinking abnormal
mycophenolate	True	True	2.1790900000000004	Not found	False	[]		increased bronchial secretion
mycophenolate	True			Not found	False	[]		sputum increased
mycophenolate	True			Not found	False	[]		urine abnormality
mycophenolate	True			Not found	False	[]		erectile dysfunction
mycophenolate	True			Not found	False	[]		neonatal disorder
mycophenolate	True			Not found	False	[]		sepsis
mycophenolate	True			Not found	False	[]		ear malformation
mycophenolate	True	True	1.062464	Not found	False	[]		rectal haemorrhage
mycophenolate	True			Not found	False	[]		hepatobiliary disease
mycophenolate	True			Not found	False	[]		pancreatitis haemorrhagic
mycophenolate	True	True	3.77569	Not found	False	[]		atrophy
mycophenolate	True			Not found	False	[]		extrasystoles
mycophenolate	True			Not found	False	[]		gastric ulcer haemorrhage
mycophenolate	True	True	3.05339	Not found	False	[]		cytomegalovirus colitis
mycophenolate	True	True	8.58616	Not found	False	[]		gastrointestinal candidiasis
mycophenolate	True			Not found	False	[]		abdominal distension
mycophenolate	True			Not found	False	[]		rash maculo-papular
mycophenolate	True			Not found	False	[]		hyperkinesia
mycophenolate	True			Not found	False	[]		bradycardia
mycophenolate	True			Not found	False	[]		neuropathy peripheral
mycophenolate	True			Not found	False	[]		endometrial cancer
mycophenolate	True			Not found	False	[]		lymphadenopathy
mycophenolate	True			Not found	False	[]		face oedema
mycophenolate	True			Not found	False	[]		fluid overload
mycophenolate	True			Not found	False	[]		hypovolaemia
mycophenolate	True			Not found	False	[]		visual impairment
mycophenolate	True			Not found	False	[]		myasthenic syndrome
mycophenolate	True	True	1.38244	Not found	False	[]		renal pain
mycophenolate	True			Not found	False	[]		lung neoplasm malignant
mycophenolate	True			Not found	False	[]		acne
mycophenolate	True			Not found	False	[]		hyperuricaemia
mycophenolate	True	True	2.1790900000000004	Not found	False	[]		thrombocytosis
mycophenolate	True			Not found	False	[]		infestation
mycophenolate	True			Not found	False	[]		renal transplant failure
mycophenolate	True			Not found	False	[]		cardiomyopathy
mycophenolate	True			Not found	False	[]		cerebral ischaemia
mycophenolate	True			Not found	False	[]		insomnia
mycophenolate	True			Not found	False	[]		muscular weakness
mycophenolate	True			Not found	False	[]		respiratory failure
mycophenolate	True	True	1.798171	Not found	False	[]		ileus
mycophenolate	True			Not found	False	[]		gastrointestinal infection
mycophenolate	True	True	2.454279	Not found	False	[]		renal tubular necrosis
mycophenolate	True			Not found	False	[]		gastrointestinal necrosis
mycophenolate	True			Not found	False	[]		ageusia
mycophenolate	True			Not found	False	[]		somnolence
mycophenolate	True			Not found	False	[]		vaginal haemorrhage
mycophenolate	True			Not found	False	[]		catatonia
mycophenolic	True							abdominal distension
mycophenolic	True							gastrointestinal pain
mycophenolic	True							abdominal pain
mycophenolic	True							congenital anomaly
mycophenolic	True							developmental delay
mycophenolic	True							multiple congenital abnormalities
mycophenolic	True							abscess
mycophenolic	True							acidosis
mycophenolic	True							respiratory acidosis
mycophenolic	True							acquired immunodeficiency syndrome
mycophenolic	True							autoimmune disorder
mycophenolic	True							agranulocytosis
mycophenolic	True							albuminuria
mycophenolic	True							alkalosis
mycophenolic	True							alopecia
mycophenolic	True							amblyopia
mycophenolic	True							anaemia
mycophenolic	True							hypochromic anaemia
mycophenolic	True							angina pectoris
mycophenolic	True							decreased appetite
mycophenolic	True							anxiety
mycophenolic	True							apnoea
mycophenolic	True							arrhythmia
mycophenolic	True							arthralgia
mycophenolic	True							musculoskeletal discomfort
mycophenolic	True							arthritis
mycophenolic	True							ascites
mycophenolic	True							asthenia
mycophenolic	True							asthma
mycophenolic	True							ataxia
mycophenolic	True							pneumothorax
mycophenolic	True							atelectasis
mycophenolic	True							atrial fibrillation
mycophenolic	True							atrial flutter
mycophenolic	True							back pain
mycophenolic	True							mental disorder
mycophenolic	True							benign neoplasm of skin
mycophenolic	True							coagulopathy
mycophenolic	True							bone disorder
mycophenolic	True							breast disorder
mycophenolic	True							bronchitis
mycophenolic	True							neoplasm malignant
mycophenolic	True							candida infection
mycophenolic	True							oral candidiasis
mycophenolic	True							basal cell carcinoma
mycophenolic	True							squamous cell carcinoma
mycophenolic	True							cardiovascular disorder
mycophenolic	True							cellulitis
mycophenolic	True							neck pain
mycophenolic	True							chest pain
mycophenolic	True							cholangitis
mycophenolic	True							colitis
mycophenolic	True							infection
mycophenolic	True							confusional state
mycophenolic	True							feeling abnormal
mycophenolic	True							conjunctivitis
mycophenolic	True							connective tissue disorder
mycophenolic	True							constipation
mycophenolic	True							contusion
mycophenolic	True							cough
mycophenolic	True							cryptococcosis
mycophenolic	True							cushing's syndrome
mycophenolic	True							cytomegalovirus infection
mycophenolic	True							deafness
mycophenolic	True							dysphagia
mycophenolic	True							dehydration
mycophenolic	True							delirium
mycophenolic	True							fungal skin infection
mycophenolic	True							diabetes mellitus
mycophenolic	True							diarrhoea
mycophenolic	True							dizziness
mycophenolic	True							toxicity to various agents
mycophenolic	True							duodenal ulcer
mycophenolic	True							dyspepsia
mycophenolic	True							dyspnoea
mycophenolic	True							dysuria
mycophenolic	True							ear disorder
mycophenolic	True							ear pain
mycophenolic	True							ecchymosis
mycophenolic	True							oedema
mycophenolic	True							subacute endocarditis
mycophenolic	True							endocrine disorder
mycophenolic	True							epistaxis
mycophenolic	True							eructation
mycophenolic	True							oesophagitis
mycophenolic	True							rash
mycophenolic	True							dermatitis
mycophenolic	True							eye disorder
mycophenolic	True							eye haemorrhage
mycophenolic	True							fatigue
mycophenolic	True							flatulence
mycophenolic	True							gastritis
mycophenolic	True							gastroenteritis
mycophenolic	True							gastrooesophageal reflux disease
mycophenolic	True							gastrointestinal disorder
mycophenolic	True							gastrointestinal haemorrhage
mycophenolic	True							gingival hypertrophy
mycophenolic	True							gingivitis
mycophenolic	True							gout
mycophenolic	True							breath odour
mycophenolic	True							hallucination
mycophenolic	True							headache
mycophenolic	True							cardiac arrest
mycophenolic	True							cardiac disorder
mycophenolic	True							cardiac failure
mycophenolic	True							cardiac failure congestive
mycophenolic	True							blood disorder
mycophenolic	True							haematuria
mycophenolic	True							hemiparesis
mycophenolic	True							haemoptysis
mycophenolic	True							haemorrhage
mycophenolic	True							hepatitis
mycophenolic	True							hepatitis b
mycophenolic	True							hepatitis c
mycophenolic	True							hernia
mycophenolic	True							herpes simplex
mycophenolic	True							herpes zoster
mycophenolic	True							hiccups
mycophenolic	True							hirsutism
mycophenolic	True							hydronephrosis
mycophenolic	True							hyperbilirubinaemia
mycophenolic	True							hypercalcaemia
mycophenolic	True							hypercholesterolaemia
mycophenolic	True							hyperglycaemia
mycophenolic	True							hyperkalaemia
mycophenolic	True							hyperlipidaemia
mycophenolic	True							hypertension
mycophenolic	True							pulmonary hypertension
mycophenolic	True							hyperventilation
mycophenolic	True							hypoaesthesia
mycophenolic	True							hypocalcaemia
mycophenolic	True							hypoglycaemia
mycophenolic	True							hypokalaemia
mycophenolic	True							hyponatraemia
mycophenolic	True							hypoproteinaemia
mycophenolic	True							hypotension
mycophenolic	True							orthostatic hypotension
mycophenolic	True							hypothyroidism
mycophenolic	True							influenza
mycophenolic	True							intestinal perforation
mycophenolic	True							jaundice
mycophenolic	True							jaundice cholestatic
mycophenolic	True							osteoarthritis
mycophenolic	True							arthropathy
mycophenolic	True							nephropathy
mycophenolic	True							acute kidney injury
mycophenolic	True							lacrimal disorder
mycophenolic	True							lacrimal structural disorder
mycophenolic	True							muscle spasms
mycophenolic	True							leukocytosis
mycophenolic	True							progressive multifocal leukoencephalopathy
mycophenolic	True							leukopenia
mycophenolic	True							lung disorder
mycophenolic	True							lymphocele
mycophenolic	True							non-hodgkin's lymphoma
mycophenolic	True							lymphoma
mycophenolic	True							lymphopenia
mycophenolic	True							x-linked lymphoproliferative syndrome
mycophenolic	True							lymphoproliferative disorder
mycophenolic	True							mediastinal disorder
mycophenolic	True							melaena
mycophenolic	True							meningitis
mycophenolic	True							hypertonia
mycophenolic	True							atypical mycobacterial infection
mycophenolic	True							fungal infection
mycophenolic	True							nasopharyngitis
mycophenolic	True							nausea
mycophenolic	True							neoplasm
mycophenolic	True							nervous system disorder
mycophenolic	True							nervousness
mycophenolic	True							tension
mycophenolic	True							neutropenia
mycophenolic	True							nocturia
mycophenolic	True							oliguria
mycophenolic	True							opportunistic infection
mycophenolic	True							osteomyelitis
mycophenolic	True							osteoporosis
mycophenolic	True							pain
mycophenolic	True							pain in extremity
mycophenolic	True							procedural pain
mycophenolic	True							pallor
mycophenolic	True							palpitations
mycophenolic	True							pancreatitis
mycophenolic	True							pancytopenia
mycophenolic	True							parathyroid disorder
mycophenolic	True							paraesthesia
mycophenolic	True							pelvic pain
mycophenolic	True							peptic ulcer
mycophenolic	True							pericardial effusion
mycophenolic	True							peritonitis
mycophenolic	True							petechiae
mycophenolic	True							pharyngitis
mycophenolic	True							phlebitis
mycophenolic	True							pleural effusion
mycophenolic	True							pneumonia
mycophenolic	True							polycythaemia
mycophenolic	True							post procedural complication
mycophenolic	True							pregnancy
mycophenolic	True							supraventricular extrasystoles
mycophenolic	True							prostatic disorder
mycophenolic	True							pruritus
mycophenolic	True							psychotic disorder
mycophenolic	True							pulmonary oedema
mycophenolic	True							pulmonary fibrosis
mycophenolic	True							pyelonephritis
mycophenolic	True							anorectal disorder
mycophenolic	True							aplasia pure red cell
mycophenolic	True							renal failure
mycophenolic	True							respiratory tract infection
mycophenolic	True							rhinitis
mycophenolic	True							kaposi's sarcoma
mycophenolic	True							seizure
mycophenolic	True							sinusitis
mycophenolic	True							skin disorder
mycophenolic	True							skin ulcer
mycophenolic	True							gastric ulcer
mycophenolic	True							stomatitis
mycophenolic	True							hyperhidrosis
mycophenolic	True							swelling
mycophenolic	True							loss of consciousness
mycophenolic	True							shock
mycophenolic	True							syncope
mycophenolic	True							tachycardia
mycophenolic	True							supraventricular tachycardia
mycophenolic	True							thirst
mycophenolic	True							thrombocytopenia
mycophenolic	True							thrombosis
mycophenolic	True							tinnitus
mycophenolic	True							tremor
mycophenolic	True							tuberculosis
mycophenolic	True							upper respiratory tract infection
mycophenolic	True							urethral stenosis
mycophenolic	True							pollakiuria
mycophenolic	True							urinary incontinence
mycophenolic	True							urinary tract infection
mycophenolic	True							urethral disorder
mycophenolic	True							urinary tract disorder
mycophenolic	True							angiopathy
mycophenolic	True							ventricular tachycardia
mycophenolic	True							vertigo
mycophenolic	True							viraemia
mycophenolic	True							viral infection
mycophenolic	True							vomiting
mycophenolic	True							wheezing
mycophenolic	True							wound infection
mycophenolic	True							dry mouth
mycophenolic	True							urinary retention
mycophenolic	True							fungaemia
mycophenolic	True							peripheral vascular disorder
mycophenolic	True							immunodeficiency
mycophenolic	True							chills
mycophenolic	True							vasospasm
mycophenolic	True							agitation
mycophenolic	True							apathy
mycophenolic	True							flat affect
mycophenolic	True							mood swings
mycophenolic	True							affect lability
mycophenolic	True							oedema peripheral
mycophenolic	True							hypochloraemia
mycophenolic	True							hyperphosphataemia
mycophenolic	True							hypophosphataemia
mycophenolic	True							cataract
mycophenolic	True							mouth ulceration
mycophenolic	True							tongue discolouration
mycophenolic	True							fluid retention
mycophenolic	True							generalised oedema
mycophenolic	True							scrotal oedema
mycophenolic	True							ventricular extrasystoles
mycophenolic	True							impaired healing
mycophenolic	True							skin hypertrophy
mycophenolic	True							hypomagnesaemia
mycophenolic	True							injury
mycophenolic	True							renal impairment
mycophenolic	True							hepatocellular injury
mycophenolic	True							liver injury
mycophenolic	True							malignant melanoma
mycophenolic	True							dermatitis bullous
mycophenolic	True							rash pustular
mycophenolic	True							arterial thrombosis
mycophenolic	True							sinus congestion
mycophenolic	True							respiratory moniliasis
mycophenolic	True							malnutrition
mycophenolic	True							malaise
mycophenolic	True							discomfort
mycophenolic	True							ill-defined disorder
mycophenolic	True							myalgia
mycophenolic	True							dyspnoea exertional
mycophenolic	True							abdominal pain upper
mycophenolic	True							abdominal pain lower
mycophenolic	True							abdominal tenderness
mycophenolic	True							thinking abnormal
mycophenolic	True							abnormal dreams
mycophenolic	True							neurological symptom
mycophenolic	True							increased bronchial secretion
mycophenolic	True							sputum increased
mycophenolic	True							urine abnormality
mycophenolic	True							respiratory tract congestion
mycophenolic	True							pulmonary congestion
mycophenolic	True							erectile dysfunction
mycophenolic	True							neonatal disorder
mycophenolic	True							oropharyngeal discomfort
mycophenolic	True							oropharyngeal pain
mycophenolic	True							sepsis
mycophenolic	True							ear malformation
mycophenolic	True							lip pain
mycophenolic	True							cheilitis
mycophenolic	True							lip ulceration
mycophenolic	True							hepatobiliary disease
mycophenolic	True							atrophy
mycophenolic	True							extrasystoles
mycophenolic	True							cytomegalovirus colitis
mycophenolic	True							gastrointestinal candidiasis
mycophenolic	True							vision blurred
mycophenolic	True							skin papilloma
mycophenolic	True							delusional perception
mycophenolic	True							bladder spasm
mycophenolic	True							bladder pain
mycophenolic	True							bradycardia
mycophenolic	True							neuropathy peripheral
mycophenolic	True							lymphadenopathy
mycophenolic	True							influenza like illness
mycophenolic	True							face oedema
mycophenolic	True							fluid overload
mycophenolic	True							hypovolaemia
mycophenolic	True							parotid duct obstruction
mycophenolic	True							device related infection
mycophenolic	True							foetal death
mycophenolic	True							skin cancer
mycophenolic	True							acne
mycophenolic	True							hyperuricaemia
mycophenolic	True							infestation
mycophenolic	True							complications of transplant surgery
mycophenolic	True							laryngeal pain
mycophenolic	True							graft loss
mycophenolic	True							cytomegalovirus gastritis
mycophenolic	True							postoperative wound complication
mycophenolic	True							cytomegalovirus viraemia
mycophenolic	True							renal transplant failure
mycophenolic	True							insomnia
mycophenolic	True							subileus
mycophenolic	True							muscular weakness
mycophenolic	True							bk virus infection
mycophenolic	True							respiratory failure
mycophenolic	True							ileus
mycophenolic	True							polyomavirus-associated nephropathy
mycophenolic	True							renal tubular necrosis
mycophenolic	True							somnolence
mycophenolic	True							visual impairment
tetrofosmin	True							gastrointestinal pain
tetrofosmin	True							abdominal pain
tetrofosmin	True							angina pectoris
tetrofosmin	True							arrhythmia
tetrofosmin	True							asthenia
tetrofosmin	True							bronchospasm
tetrofosmin	True							cough
tetrofosmin	True							dizziness
tetrofosmin	True							dyspnoea
tetrofosmin	True							rash
tetrofosmin	True							dermatitis
tetrofosmin	True							flushing
tetrofosmin	True							headache
tetrofosmin	True							hypersensitivity
tetrofosmin	True							hypertension
tetrofosmin	True							hypotension
tetrofosmin	True							lung disorder
tetrofosmin	True							nausea
tetrofosmin	True							pain
tetrofosmin	True							palpitations
tetrofosmin	True							loss of consciousness
tetrofosmin	True							shock
tetrofosmin	True							syncope
tetrofosmin	True							torsade de pointes
tetrofosmin	True							urticaria
tetrofosmin	True							ventricular tachycardia
tetrofosmin	True							vomiting
tetrofosmin	True							respiratory arrest
tetrofosmin	True							abdominal discomfort
tetrofosmin	True							dysgeusia
tetrofosmin	True							cardiac death
tetrofosmin	True							dermatitis atopic
tetrofosmin	True							parosmia
tetrofosmin	True							visual impairment
nabumetone	True			Not found	False	[]		gastrointestinal pain
nabumetone	True			Not found	False	[]		abdominal pain
nabumetone	True			Not found	False	[]		congenital anomaly
nabumetone	True			Not found	False	[]		developmental delay
nabumetone	True			Not found	False	[]		agranulocytosis
nabumetone	True	True	2.17876	Not found	False	[]		albuminuria
nabumetone	True			Not found	False	[]		alopecia
nabumetone	True			Not found	False	[]		hypersensitivity pneumonitis
nabumetone	True			Not found	False	[]		anaphylactic shock
nabumetone	True	True	1.043664	Not found	False	[]		anaemia
nabumetone	True			Not found	False	[]		aplastic anaemia
nabumetone	True	True	2.186277	Not found	False	[]		angina pectoris
nabumetone	True			Not found	False	[]		angioedema
nabumetone	True	True	1.155113	Not found	False	[]		decreased appetite
nabumetone	True	True	1.5831731	Not found	False	[]		anxiety
nabumetone	True			Not found	False	[]		arrhythmia
nabumetone	True			Found	False	[]	weakness	asthenia
nabumetone	True	True	1.254939	Not found	False	[]		asthma
nabumetone	True			Not found	False	[]		confusional state
nabumetone	True			Not found	False	[]		feeling abnormal
nabumetone	True			Found	False	[]	constipation	constipation
nabumetone	True			Found	False	[]	coughing	cough
nabumetone	True	True	1.546949	Not found	False	[]		dysphagia
nabumetone	True	True	1.500012	Not found	False	[]		depression
nabumetone	True	True	1.1139618	Found	False	[]	diarrhea	diarrhoea
nabumetone	True	True	1.0155258	Found	False	[]	dizziness	dizziness
nabumetone	True	True	1.322239	Not found	False	[]		duodenal ulcer
nabumetone	True	True	2.168802	Not found	False	[]		duodenitis
nabumetone	True	True	1.285244	Found	False	[]	indigestion	dyspepsia
nabumetone	True	True	4.1341470000000005	Found	False	[]	shortness of breath	dyspnoea
nabumetone	True	True	1.3026490000000002	Not found	False	[]		dysuria
nabumetone	True	True	1.502745	Not found	False	[]		oedema
nabumetone	True	True	1.960367	Not found	False	[]		toxic epidermal necrolysis
nabumetone	True	True	1.054112	Not found	False	[]		eructation
nabumetone	True	True	1.126884	Not found	False	[]		erythema multiforme
nabumetone	True	True	1.2566768	Found	False	[]	skin rash	rash
nabumetone	True	True	18.77538	Not found	False	[]		dermatitis
nabumetone	True			Not found	False	[]		fatigue
nabumetone	True	True	1.300015	Found	False	[]	gas	flatulence
nabumetone	True	True	3.77538	Not found	False	[]		gastritis
nabumetone	True	True	1.154816	Not found	False	[]		gastroenteritis
nabumetone	True			Not found	False	[]		gastrointestinal haemorrhage
nabumetone	True	True	1.001652	Not found	False	[]		gingivitis
nabumetone	True			Not found	False	[]		glossitis
nabumetone	True	True	1.2236365	Found	False	[]	headache	headache
nabumetone	True			Not found	False	[]		haematuria
nabumetone	True			Found	False	[]	bleeding	haemorrhage
nabumetone	True	True	1.026901	Not found	False	[]		hyperglycaemia
nabumetone	True	True	1.196069	Not found	False	[]		hypersensitivity
nabumetone	True	True	1.3245871	Found	False	[]	hypertensive	hypertension
nabumetone	True	True	1.053832	Not found	False	[]		hypokalaemia
nabumetone	True			Found	False	[]	jaundice	jaundice
nabumetone	True			Not found	False	[]		jaundice cholestatic
nabumetone	True			Not found	False	[]		nephrolithiasis
nabumetone	True			Not found	False	[]		leukopenia
nabumetone	True			Found	False	[]	tarry stools	melaena
nabumetone	True	True	1.1965913	Not found	False	[]		myocardial infarction
nabumetone	True			Not found	False	[]		acute coronary syndrome
nabumetone	True	True	1.0807243	Found	False	[]	nausea	nausea
nabumetone	True	True	1.0617610000000002	Not found	False	[]		tubulointerstitial nephritis
nabumetone	True			Not found	False	[]		nephrotic syndrome
nabumetone	True	True	1.214208	Not found	False	[]		nervousness
nabumetone	True			Not found	False	[]		tension
nabumetone	True			Not found	False	[]		nightmare
nabumetone	True	True	1.488668	Not found	False	[]		palpitations
nabumetone	True			Not found	False	[]		pancreatitis
nabumetone	True	True	1.118476	Not found	False	[]		paraesthesia
nabumetone	True	True	2.722273	Not found	False	[]		peptic ulcer
nabumetone	True	True	1.110586	Not found	False	[]		pneumonia
nabumetone	True	True	1.2375398	Not found	False	[]		pruritus
nabumetone	True			Not found	False	[]		renal failure
nabumetone	True	True	1.6916760000000002	Not found	False	[]		stevens-johnson syndrome
nabumetone	True			Not found	False	[]		gastric ulcer
nabumetone	True	True	1.1581	Not found	False	[]		stomatitis
nabumetone	True			Not found	False	[]		loss of consciousness
nabumetone	True			Not found	False	[]		shock
nabumetone	True	True	6.021404	Not found	False	[]		syncope
nabumetone	True			Not found	False	[]		thrombocytopenia
nabumetone	True	True	1.1387239999999998	Not found	False	[]		thrombophlebitis
nabumetone	True	True	1.929916	Not found	False	[]		tinnitus
nabumetone	True			Not found	False	[]		tremor
nabumetone	True	True	1.41854	Not found	False	[]		urticaria
nabumetone	True			Not found	False	[]		vasculitis
nabumetone	True	True	1.274432	Not found	False	[]		vertigo
nabumetone	True			Not found	False	[]		vomiting
nabumetone	True			Not found	False	[]		dry mouth
nabumetone	True			Not found	False	[]		chills
nabumetone	True			Not found	False	[]		hepatic failure
nabumetone	True			Not found	False	[]		agitation
nabumetone	True	True	1.6080230000000002	Not found	False	[]		interstitial lung disease
nabumetone	True			Not found	False	[]		malaise
nabumetone	True	True	1.154816	Not found	False	[]		discomfort
nabumetone	True			Not found	False	[]		ill-defined disorder
nabumetone	True			Not found	False	[]		increased appetite
nabumetone	True			Not found	False	[]		dermatitis bullous
nabumetone	True	True	1.770339	Not found	False	[]		erectile dysfunction
nabumetone	True	True	1.43506	Not found	False	[]		azotaemia
nabumetone	True			Not found	False	[]		rectal haemorrhage
nabumetone	True			Not found	False	[]		nephritic syndrome
nabumetone	True	True	3.408644	Not found	False	[]		anaphylactoid reaction
nabumetone	True	True	2.985603	Not found	False	[]		photosensitivity reaction
nabumetone	True	True	38.8821	Not found	False	[]		pseudoporphyria
nabumetone	True	True	1.0787300000000002	Not found	False	[]		hyperhidrosis
nabumetone	True			Not found	False	[]		acne
nabumetone	True			Not found	False	[]		hyperuricaemia
nabumetone	True	True	1.2125976	Not found	False	[]		insomnia
nabumetone	True			Not found	False	[]		eosinophilic pneumonia
nabumetone	True			Not found	False	[]		somnolence
nabumetone	True			Not found	False	[]		vaginal haemorrhage
nabumetone	True	True	2.524627	Not found	False	[]		visual impairment
nadolol	True			Not found	False	[]		pancreatitis acute
nadolol	True			Not found	False	[]		adams-stokes syndrome
nadolol	True			Not found	False	[]		agranulocytosis
nadolol	True	True	1.0925980000000002	Not found	False	[]		alopecia
nadolol	True	True	1.860788	Not found	False	[]		decreased appetite
nadolol	True			Not found	False	[]		atrioventricular block
nadolol	True			Found	False	[]	bronchospasm	bronchospasm
nadolol	True			Not found	False	[]		catatonia
nadolol	True	True	1.20638	Not found	False	[]		chest pain
nadolol	True	True	1.38214	Not found	False	[]		conjunctivitis
nadolol	True			Not found	False	[]		constipation
nadolol	True			Not found	False	[]		cough
nadolol	True			Not found	False	[]		disturbance in sexual arousal
nadolol	True	True	2.043999	Not found	False	[]		libido decreased
nadolol	True			Not found	False	[]		depression
nadolol	True	True	1.3184804	Not found	False	[]		diarrhoea
nadolol	True	True	1.002687	Not found	False	[]		diplopia
nadolol	True	True	1.2311375	Found	False	['common']	dizziness	dizziness
nadolol	True			Not found	False	[]		dyspepsia
nadolol	True	True	1.0655088	Not found	False	[]		dyspnoea
nadolol	True	True	5.087823	Not found	False	[]		oedema
nadolol	True			Not found	False	[]		rash
nadolol	True			Not found	False	[]		dermatitis
nadolol	True	True	1.1074918	Found	False	['common']	fatigue	fatigue
nadolol	True	True	1.2279646	Not found	False	[]		asthenia
nadolol	True	True	1.720367	Not found	False	[]		flatulence
nadolol	True			Not found	False	[]		gastritis
nadolol	True			Not found	False	[]		hallucination
nadolol	True	True	1.33537	Not found	False	[]		cardiomegaly
nadolol	True			Not found	False	[]		cardiac failure congestive
nadolol	True			Not found	False	[]		hypertriglyceridaemia
nadolol	True	True	1.85481	Not found	False	[]		intermittent claudication
nadolol	True			Not found	False	[]		irritability
nadolol	True			Not found	False	[]		laryngospasm
nadolol	True	True	1.898137	Not found	False	[]		lethargy
nadolol	True			Not found	False	[]		myasthenia gravis
nadolol	True			Not found	False	[]		nasal congestion
nadolol	True	True	1.1572876	Not found	False	[]		nausea
nadolol	True			Not found	False	[]		paraesthesia
nadolol	True			Not found	False	[]		peyronie's disease
nadolol	True			Not found	False	[]		pruritus
nadolol	True			Not found	False	[]		pulmonary oedema
nadolol	True	True	2.076236	Not found	False	[]		raynaud's phenomenon
nadolol	True	True	1.232002	Not found	False	[]		sleep disorder
nadolol	True	True	1.448427	Not found	False	[]		hyperhidrosis
nadolol	True	True	1.087247	Not found	False	[]		loss of consciousness
nadolol	True			Not found	False	[]		shock
nadolol	True	True	1.047291	Not found	False	[]		syncope
nadolol	True			Not found	False	[]		tinnitus
nadolol	True			Not found	False	[]		vomiting
nadolol	True	True	1.083747	Not found	False	[]		dry mouth
nadolol	True			Not found	False	[]		mood swings
nadolol	True	True	1.138802	Not found	False	[]		affect lability
nadolol	True			Not found	False	[]		atrioventricular block complete
nadolol	True	True	1.158685	Not found	False	[]		swelling face
nadolol	True			Not found	False	[]		dry skin
nadolol	True			Not found	False	[]		arterial thrombosis
nadolol	True			Not found	False	[]		colitis ischaemic
nadolol	True			Not found	False	[]		vascular insufficiency
nadolol	True	True	1.776085	Not found	False	[]		abdominal discomfort
nadolol	True	True	1.644519	Not found	False	[]		disorientation
nadolol	True	True	1.7447430000000002	Not found	False	[]		feeling cold
nadolol	True			Not found	False	[]		dysarthria
nadolol	True			Not found	False	[]		erectile dysfunction
nadolol	True			Not found	False	[]		oropharyngeal discomfort
nadolol	True			Not found	False	[]		oropharyngeal pain
nadolol	True			Not found	False	[]		purpura non-thrombocytopenic
nadolol	True	True	3.198004	Not found	False	[]		extrasystoles
nadolol	True	True	2.076264	Not found	False	[]		ventricular extrasystoles
nadolol	True			Not found	False	[]		fluid retention
nadolol	True	True	1.53184	Not found	False	[]		peripheral coldness
nadolol	True			Not found	False	[]		dry eye
nadolol	True			Not found	False	[]		vision blurred
nadolol	True	True	2.70118	Not found	False	[]		bradycardia
nadolol	True	True	1.037305	Not found	False	[]		respiratory distress
nadolol	True			Not found	False	[]		pemphigoid
nadolol	True	True	1.635395	Not found	False	[]		visual impairment
nadolol	True	True	1.152289	Not found	False	[]		amnesia
nadolol	True			Not found	False	[]		insomnia
nadolol	True	True	1.653584	Not found	False	[]		abdominal distension
nalbuphine	True			Not found	False	[]		gastrointestinal pain
nalbuphine	True			Not found	False	[]		abdominal pain
nalbuphine	True			Not found	False	[]		anxiety
nalbuphine	True			Not found	False	[]		asthenia
nalbuphine	True			Found	False	[]	asthma	asthma
nalbuphine	True			Not found	False	[]		bronchospasm
nalbuphine	True	True	1.116784	Found	False	[]	confusion	confusional state
nalbuphine	True			Not found	False	[]		feeling abnormal
nalbuphine	True			Found	False	[]	delusions	delusion
nalbuphine	True			Found	False	[]	depersonalization	depersonalisation/derealisation disorder
nalbuphine	True			Found	False	[]	depression	depression
nalbuphine	True			Found	False	[]	dizziness	dizziness
nalbuphine	True	True	1.6952250000000002	Found	False	[]	dyspepsia	dyspepsia
nalbuphine	True			Found	False	[]	dyspnea	dyspnoea
nalbuphine	True	True	1.772646	Not found	False	[]		oedema
nalbuphine	True			Not found	False	[]		rash
nalbuphine	True	True	2.5180610000000003	Not found	False	[]		dermatitis
nalbuphine	True			Not found	False	[]		foetal death
nalbuphine	True			Found	False	[]	flushing	flushing
nalbuphine	True			Found	False	[]	hallucinations	hallucination
nalbuphine	True	True	1.832679	Found	False	['common']	headache	headache
nalbuphine	True			Not found	False	[]		cardiac arrest
nalbuphine	True	True	9.001002	Found	False	[]	hostility	hostility
nalbuphine	True	True	1.287421	Not found	False	[]		hypersensitivity
nalbuphine	True	True	1.530281	Found	False	[]	hypertension	hypertension
nalbuphine	True	True	1.108383	Found	False	[]	hypotension	hypotension
nalbuphine	True	True	2.1795	Not found	False	[]		laryngeal oedema
nalbuphine	True	True	1.669582	Found	False	[]	cramps	muscle spasms
nalbuphine	True	True	1.105486	Found	False	[]	nausea	nausea
nalbuphine	True			Found	False	[]	nervousness	nervousness
nalbuphine	True			Not found	False	[]		tension
nalbuphine	True			Not found	False	[]		sensory loss
nalbuphine	True	True	2.1795	Found	False	[]	numbness	hypoaesthesia
nalbuphine	True			Found	False	[]	itching	pruritus
nalbuphine	True	True	1.875494	Found	False	[]	pulmonary edema	pulmonary oedema
nalbuphine	True	True	3.980356	Not found	False	[]		seizure
nalbuphine	True			Not found	False	[]		shock
nalbuphine	True			Not found	False	[]		stridor
nalbuphine	True			Not found	False	[]		swelling
nalbuphine	True	True	1.442444	Not found	False	[]		loss of consciousness
nalbuphine	True	True	3.77607	Not found	False	[]		syncope
nalbuphine	True	True	1.890112	Found	False	[]	tachycardia	tachycardia
nalbuphine	True	True	2.825164	Not found	False	[]		tremor
nalbuphine	True			Found	False	[]	urticaria	urticaria
nalbuphine	True			Found	False	[]	vertigo	vertigo
nalbuphine	True	True	1.513835	Found	False	[]	vomiting	vomiting
nalbuphine	True			Not found	False	[]		wheezing
nalbuphine	True			Found	False	['common']	dry mouth	dry mouth
nalbuphine	True	True	1.856057	Not found	False	[]		pollakiuria
nalbuphine	True	True	5.271076	Found	False	['rare']	urinary urgency	micturition urgency
nalbuphine	True	True	1.985505	Not found	False	[]		agitation
nalbuphine	True			Not found	False	[]		injection site reaction
nalbuphine	True			Not found	False	[]		respiratory arrest
nalbuphine	True	True	6.73755	Found	False	[]	dysphoria	dysphoria
nalbuphine	True	True	1.1857030000000002	Not found	False	[]		speech disorder
nalbuphine	True			Found	False	[]	euphoria	euphoric mood
nalbuphine	True			Not found	False	[]		dysgeusia
nalbuphine	True	True	1.011136	Not found	False	[]		erythema
nalbuphine	True	True	1.358689	Found	False	['rare']	blurred vision	vision blurred
nalbuphine	True	True	2.562918	Not found	False	[]		feeling hot
nalbuphine	True	True	1.7386130000000002	Found	False	[]	bradycardia	bradycardia
nalbuphine	True	True	1.183796	Not found	False	[]		respiratory distress
nalbuphine	True	True	2.479837	Not found	False	[]		hyperhidrosis
nalbuphine	True	True	1.328051	Found	False	[]	tingling	paraesthesia
nalbuphine	True	True	1.86915	Not found	False	[]		somnolence
nalidixic	True							gastrointestinal pain
nalidixic	True							abdominal pain
nalidixic	True							anaphylactic shock
nalidixic	True							haemolytic anaemia
nalidixic	True							angioedema
nalidixic	True							arthralgia
nalidixic	True							musculoskeletal discomfort
nalidixic	True							asthenia
nalidixic	True							blister
nalidixic	True							dermatitis bullous
nalidixic	True							cholestasis
nalidixic	True							diarrhoea
nalidixic	True							diplopia
nalidixic	True							dizziness
nalidixic	True							somnolence
nalidixic	True							eosinophilia
nalidixic	True							epilepsy
nalidixic	True							erythema multiforme
nalidixic	True							rash
nalidixic	True							dermatitis
nalidixic	True							headache
nalidixic	True							leukopenia
nalidixic	True							nausea
nalidixic	True							optic neuritis
nalidixic	True							papilloedema
nalidixic	True							paraesthesia
nalidixic	True							neuropathy peripheral
nalidixic	True							pruritus
nalidixic	True							psychotic disorder
nalidixic	True							seizure
nalidixic	True							stevens-johnson syndrome
nalidixic	True							swelling
nalidixic	True							thrombocytopenia
nalidixic	True							erythema
nalidixic	True							urticaria
nalidixic	True							vertigo
nalidixic	True							vomiting
nalidixic	True							injury
nalidixic	True							cranial nerve paralysis
nalidixic	True							intracranial pressure increased
nalidixic	True							visual impairment
nalidixic	True							joint stiffness
nalidixic	True							photosensitivity reaction
nalidixic	True							metabolic acidosis
nalidixic	True							anaphylactoid reaction
nalidixic	True							cerebral arteriosclerosis
nalidixic	True							glucose-6-phosphate dehydrogenase deficiency
nalmefene	True			Not found	False	[]		abdominal pain
nalmefene	True			Not found	False	[]		arrhythmia
nalmefene	True			Not found	False	[]		arthralgia
nalmefene	True			Not found	False	[]		musculoskeletal discomfort
nalmefene	True			Found	False	[]	asthenia	asthenia
nalmefene	True			Not found	False	[]		mental disorder
nalmefene	True			Found	False	[]	confusional state	confusional state
nalmefene	True			Found	False	[]	feeling abnormal	feeling abnormal
nalmefene	True			Not found	False	[]		connective tissue disorder
nalmefene	True			Not found	False	[]		disturbance in sexual arousal
nalmefene	True			Found	False	[]	libido decreased	libido decreased
nalmefene	True	True	5.792265	Found	False	[]	diarrhoea	diarrhoea
nalmefene	True			Found	False	['common (by section title: Very common (≥1/10))']	dizziness	dizziness
nalmefene	True			Found	False	[]	fatigue	fatigue
nalmefene	True			Not found	False	[]		gastrointestinal disorder
nalmefene	True			Not found	False	[]		hallucination
nalmefene	True			Found	False	['common (by section title: Very common (≥1/10))']	headache	headache
nalmefene	True			Not found	False	[]		cardiac disorder
nalmefene	True			Not found	False	[]		hepatitis
nalmefene	True			Found	False	[]	hyperhidrosis	hyperhidrosis
nalmefene	True			Not found	False	[]		hypertension
nalmefene	True			Found	False	[]	hypoaesthesia	hypoaesthesia
nalmefene	True			Not found	False	[]		hypotension
nalmefene	True			Not found	False	[]		myoclonus
nalmefene	True	True	2.20879	Found	False	['common (by section title: Very common (≥1/10))']	nausea	nausea
nalmefene	True			Not found	False	[]		nervous system disorder
nalmefene	True			Not found	False	[]		nervousness
nalmefene	True			Not found	False	[]		tension
nalmefene	True			Not found	False	[]		procedural pain
nalmefene	True			Found	False	[]	palpitations	palpitations
nalmefene	True			Found	False	[]	paraesthesia	paraesthesia
nalmefene	True			Not found	False	[]		pharyngitis
nalmefene	True			Not found	False	[]		pruritus
nalmefene	True			Not found	False	[]		alcoholic psychosis
nalmefene	True	True	3.80365	Found	False	[]	muscle spasms	muscle spasms
nalmefene	True			Found	False	[]	tachycardia	tachycardia
nalmefene	True			Found	False	[]	tremor	tremor
nalmefene	True	True	1.41315	Found	False	[]	vomiting	vomiting
nalmefene	True			Found	False	[]	dry mouth	dry mouth
nalmefene	True			Not found	False	[]		urinary retention
nalmefene	True	True	2.20879	Not found	False	[]		chills
nalmefene	True			Not found	False	[]		agitation
nalmefene	True			Not found	False	[]		dissociation
nalmefene	True			Not found	False	[]		liver injury
nalmefene	True			Not found	False	[]		traumatic liver injury
nalmefene	True			Not found	False	[]		malnutrition
nalmefene	True			Not found	False	[]		skin disorder
nalmefene	True	True	8.61031	Found	False	[]	malaise	malaise
nalmefene	True			Not found	False	[]		discomfort
nalmefene	True			Not found	False	[]		ill-defined disorder
nalmefene	True			Not found	False	[]		myalgia
nalmefene	True			Found	False	[]	decreased appetite	decreased appetite
nalmefene	True			Found	False	[]	disturbance in attention	disturbance in attention
nalmefene	True			Not found	False	[]		dysphoria
nalmefene	True			Not found	False	[]		hallucination, auditory
nalmefene	True			Not found	False	[]		hallucination, visual
nalmefene	True			Not found	False	[]		somatic hallucination
nalmefene	True			Not found	False	[]		alcohol withdrawal syndrome
nalmefene	True			Not found	False	[]		bradycardia
nalmefene	True			Found	False	[]	sleep disorder	sleep disorder
nalmefene	True			Found	False	['common (by section title: Very common (≥1/10))']	insomnia	insomnia
nalmefene	True			Found	False	[]	somnolence	somnolence
nalmefene	True			Found	False	[]	loss of libido	loss of libido
naloxone	True	True	1.566568	Not found	False	[]		abdominal pain
naloxone	True	True	1.177458	Not found	False	[]		asthenia
naloxone	True	True	1.977629	Not found	False	[]		mental disorder
naloxone	True	True	1.362451	Found	False	[]	coma	coma
naloxone	True	True	1.712792	Found	False	[]	depression	depression
naloxone	True	True	1.381528	Not found	False	[]		diarrhoea
naloxone	True	True	1.243121	Not found	False	[]		dyspnoea
naloxone	True	True	4.134245	Not found	False	[]		generalised tonic-clonic seizure
naloxone	True			Found	False	['rare']	flushing	flushing
naloxone	True			Not found	False	[]		gastrointestinal disorder
naloxone	True	True	1.100291	Not found	False	[]		hallucination
naloxone	True	True	1.090737	Not found	False	[]		cardiac arrest
naloxone	True	True	1.08836	Not found	False	[]		cardiac disorder
naloxone	True	True	1.859037	Found	False	[]	hypertension	hypertension
naloxone	True	True	2.477167	Not found	False	[]		irritability
naloxone	True			Not found	False	[]		mediastinal disorder
naloxone	True	True	1.12213	Found	False	['rare']	nausea	nausea
naloxone	True			Not found	False	[]		nervous system disorder
naloxone	True	True	1.406178	Found	False	[]	nervous	nervousness
naloxone	True			Not found	False	[]		tension
naloxone	True	True	1.1122690000000002	Not found	False	[]		paraesthesia
naloxone	True			Not found	False	[]		piloerection
naloxone	True	True	2.078794	Found	False	['rare']	pulmonary edema	pulmonary oedema
naloxone	True	True	1.049779	Found	False	['rare']	seizures	seizure
naloxone	True	True	1.666046	Not found	False	[]		chills
naloxone	True	True	2.129422	Not found	False	[]		sneezing
naloxone	True	True	1.810414	Found	False	['rare']	sweating	hyperhidrosis
naloxone	True	True	1.691779	Found	False	[]	tachycardia	tachycardia
naloxone	True	True	1.38218	Not found	False	[]		angiopathy
naloxone	True	True	1.863942	Found	False	[]	ventricular fibrillation	ventricular fibrillation
naloxone	True	True	1.225997	Found	False	[]	ventricular tachycardia	ventricular tachycardia
naloxone	True	True	1.6972095	Found	False	['rare']	vomiting	vomiting
naloxone	True	True	3.63482	Not found	False	[]		yawning
naloxone	True	True	2.297351	Not found	False	[]		encephalopathy
naloxone	True	True	1.953612	Found	False	[]	agitation	agitation
naloxone	True			Not found	False	[]		injection site reaction
naloxone	True			Not found	False	[]		skin disorder
naloxone	True			Not found	False	[]		cardiac fibrillation
naloxone	True	True	1.3495112	Found	False	[]	pain	pain
naloxone	True	True	1.302723	Found	False	['rare']	trembling	tremor
naloxone	True			Not found	False	[]		hyperkinesia
naloxone	True	True	1.537761	Not found	False	[]		drug dependence
naloxone	True	True	1.270266	Not found	False	[]		hot flush
naloxone	True			Not found	False	[]		menopausal symptoms
naloxone	True	True	1.008965	Not found	False	[]		nasopharyngitis
naloxone	True	True	2.105308	Not found	False	[]		rhinorrhoea
naltrexone	True	True	1.046499	Found	False	['common']	abdominal cramp	abdominal pain
naltrexone	True			Not found	False	[]		gastrointestinal pain
naltrexone	True			Not found	False	[]		abortion missed
naltrexone	True	True	3.791134	Not found	False	[]		pancreatitis acute
naltrexone	True			Not found	False	[]		alopecia
naltrexone	True			Not found	False	[]		dementia alzheimer's type
naltrexone	True			Not found	False	[]		anaphylactic shock
naltrexone	True			Not found	False	[]		angina pectoris
naltrexone	True			Not found	False	[]		angina unstable
naltrexone	True	True	1.100661	Not found	False	[]		angioedema
naltrexone	True	True	1.187003	Not found	False	[]		decreased appetite
naltrexone	True	True	1.091005	Found	False	[]	anxiety	anxiety
naltrexone	True			Not found	False	[]		appetite disorder
naltrexone	True	True	1.2665229999999998	Not found	False	[]		arthralgia
naltrexone	True			Not found	False	[]		musculoskeletal discomfort
naltrexone	True			Not found	False	[]		arthritis
naltrexone	True	True	1.553647	Not found	False	[]		asthenia
naltrexone	True			Not found	False	[]		atrial fibrillation
naltrexone	True			Not found	False	[]		back pain
naltrexone	True			Not found	False	[]		mental disorder
naltrexone	True	True	1.159526	Not found	False	[]		bronchitis
naltrexone	True	True	1.322625	Not found	False	[]		cellulitis
naltrexone	True	True	1.083886	Not found	False	[]		chest pain
naltrexone	True	True	1.827885	Not found	False	[]		cholelithiasis
naltrexone	True			Not found	False	[]		colitis
naltrexone	True			Not found	False	[]		infection
naltrexone	True	True	1.6599009999999998	Not found	False	[]		confusional state
naltrexone	True	True	1.192372	Not found	False	[]		feeling abnormal
naltrexone	True			Not found	False	[]		conjunctivitis
naltrexone	True	True	8.58601	Not found	False	[]		connective tissue disorder
naltrexone	True			Not found	False	[]		constipation
naltrexone	True			Not found	False	[]		arteriosclerosis coronary artery
naltrexone	True			Not found	False	[]		cough
naltrexone	True			Not found	False	[]		disturbance in sexual arousal
naltrexone	True	True	2.290758	Not found	False	[]		libido decreased
naltrexone	True	True	1.358672	Not found	False	[]		dehydration
naltrexone	True	True	4.043049	Not found	False	[]		delirium
naltrexone	True	True	1.360213	Found	False	[]	depression	depression
naltrexone	True	True	1.381775	Found	False	['common']	diarrhea	diarrhoea
naltrexone	True			Not found	False	[]		dizziness
naltrexone	True			Not found	False	[]		dysgeusia
naltrexone	True			Not found	False	[]		dyspnoea
naltrexone	True			Not found	False	[]		oedema
naltrexone	True			Not found	False	[]		epistaxis
naltrexone	True			Not found	False	[]		rash
naltrexone	True			Not found	False	[]		dermatitis
naltrexone	True			Not found	False	[]		eye disorder
naltrexone	True			Not found	False	[]		fatigue
naltrexone	True			Not found	False	[]		flatulence
naltrexone	True			Not found	False	[]		gastroenteritis
naltrexone	True			Not found	False	[]		gastrooesophageal reflux disease
naltrexone	True			Not found	False	[]		gastrointestinal disorder
naltrexone	True	True	1.506319	Not found	False	[]		gastrointestinal haemorrhage
naltrexone	True	True	1.219649	Not found	False	[]		hallucination
naltrexone	True			Not found	False	[]		seasonal allergy
naltrexone	True	True	1.297425	Not found	False	[]		headache
naltrexone	True			Not found	False	[]		cardiac disorder
naltrexone	True			Not found	False	[]		cardiac failure congestive
naltrexone	True			Not found	False	[]		heat stroke
naltrexone	True			Not found	False	[]		heat exhaustion
naltrexone	True	True	2.267399	Not found	False	[]		haemorrhoids
naltrexone	True	True	3.075621	Not found	False	[]		hepatitis
naltrexone	True			Not found	False	[]		hepatitis c
naltrexone	True			Not found	False	[]		oral herpes
naltrexone	True			Not found	False	[]		dysphonia
naltrexone	True	True	3.844047	Not found	False	[]		hypercholesterolaemia
naltrexone	True			Not found	False	[]		hypersensitivity
naltrexone	True			Not found	False	[]		hypertension
naltrexone	True			Not found	False	[]		immune system disorder
naltrexone	True			Not found	False	[]		influenza
naltrexone	True			Not found	False	[]		irritability
naltrexone	True			Not found	False	[]		laryngitis
naltrexone	True			Not found	False	[]		lethargy
naltrexone	True			Not found	False	[]		chronic obstructive pulmonary disease
naltrexone	True			Not found	False	[]		bronchial hyperreactivity
naltrexone	True			Not found	False	[]		mediastinal disorder
naltrexone	True	True	4.1343440000000005	Not found	False	[]		muscle spasms
naltrexone	True			Not found	False	[]		muscle rigidity
naltrexone	True			Not found	False	[]		myocardial infarction
naltrexone	True			Not found	False	[]		acute coronary syndrome
naltrexone	True			Not found	False	[]		nasal congestion
naltrexone	True			Not found	False	[]		nasopharyngitis
naltrexone	True	True	1.4954062	Found	False	[]	nausea	nausea
naltrexone	True	True	1.0270420000000002	Not found	False	[]		nervous system disorder
naltrexone	True			Not found	False	[]		nervousness
naltrexone	True			Not found	False	[]		tension
naltrexone	True			Not found	False	[]		night sweats
naltrexone	True	True	1.132853	Not found	False	[]		nightmare
naltrexone	True			Not found	False	[]		nodule
naltrexone	True	True	1.6937040000000003	Found	False	[]	obesity	obesity
naltrexone	True	True	3.075621	Not found	False	[]		obsessive-compulsive disorder
naltrexone	True	True	1.399074	Not found	False	[]		pain
naltrexone	True	True	1.222565	Not found	False	[]		pain in extremity
naltrexone	True			Not found	False	[]		palpitations
naltrexone	True			Not found	False	[]		ileus paralytic
naltrexone	True			Not found	False	[]		paraesthesia
naltrexone	True			Not found	False	[]		pharyngitis
naltrexone	True	True	4.1343440000000005	Not found	False	[]		phlebitis
naltrexone	True			Not found	False	[]		pneumonia
naltrexone	True			Found	False	[]	pregnancy	pregnancy
naltrexone	True	True	1.451559	Not found	False	[]		pruritus
naltrexone	True			Not found	False	[]		pulmonary embolism
naltrexone	True			Not found	False	[]		retinal artery occlusion
naltrexone	True	True	2.342205	Not found	False	[]		seizure
naltrexone	True	True	1.38225	Not found	False	[]		pharyngitis streptococcal
naltrexone	True			Not found	False	[]		sinus headache
naltrexone	True			Not found	False	[]		sinusitis
naltrexone	True			Not found	False	[]		sneezing
naltrexone	True			Not found	False	[]		completed suicide
naltrexone	True	True	1.260139	Not found	False	[]		suicide attempt
naltrexone	True			Not found	False	[]		swelling
naltrexone	True	True	1.095932	Not found	False	[]		loss of consciousness
naltrexone	True			Not found	False	[]		shock
naltrexone	True			Not found	False	[]		syncope
naltrexone	True	True	1.18393	Not found	False	[]		tachycardia
naltrexone	True			Not found	False	[]		tinea pedis
naltrexone	True			Not found	False	[]		tinnitus
naltrexone	True	True	1.670028	Not found	False	[]		toothache
naltrexone	True	True	1.142884	Not found	False	[]		tremor
naltrexone	True			Not found	False	[]		ulcer
naltrexone	True			Not found	False	[]		upper respiratory tract infection
naltrexone	True			Not found	False	[]		urinary tract infection
naltrexone	True			Not found	False	[]		urticaria
naltrexone	True			Not found	False	[]		angiopathy
naltrexone	True	True	1.7295850000000002	Not found	False	[]		vomiting
naltrexone	True	True	1.854998	Not found	False	[]		purpura
naltrexone	True			Not found	False	[]		immune thrombocytopenic purpura
naltrexone	True	True	1.030995	Not found	False	[]		dry mouth
naltrexone	True	True	19.134344	Not found	False	[]		yawning
naltrexone	True	True	3.163722	Not found	False	[]		muscle strain
naltrexone	True	True	2.363505	Not found	False	[]		chills
naltrexone	True	True	2.325308	Not found	False	[]		agitation
naltrexone	True			Not found	False	[]		panic attack
naltrexone	True			Not found	False	[]		cholecystitis acute
naltrexone	True			Not found	False	[]		lymphadenitis
naltrexone	True	True	1.00301	Not found	False	[]		deep vein thrombosis
naltrexone	True	True	1.077423	Not found	False	[]		migraine
naltrexone	True	True	16.548664000000002	Not found	False	[]		injection site reaction
naltrexone	True	True	4.427326	Not found	False	[]		injection site pain
naltrexone	True			Not found	False	[]		sinus congestion
naltrexone	True			Not found	False	[]		joint stiffness
naltrexone	True			Not found	False	[]		miliaria
naltrexone	True			Not found	False	[]		malnutrition
naltrexone	True			Not found	False	[]		skin disorder
naltrexone	True	True	1.633162	Not found	False	[]		musculoskeletal stiffness
naltrexone	True	True	1.239912	Not found	False	[]		malaise
naltrexone	True	True	1.043573	Not found	False	[]		discomfort
naltrexone	True			Not found	False	[]		ill-defined disorder
naltrexone	True	True	1.480987	Not found	False	[]		myalgia
naltrexone	True	True	1.143436	Not found	False	[]		muscle twitching
naltrexone	True			Not found	False	[]		chest discomfort
naltrexone	True			Not found	False	[]		increased appetite
naltrexone	True	True	1.963594	Not found	False	[]		abdominal discomfort
naltrexone	True	True	1.35399	Not found	False	[]		abdominal pain upper
naltrexone	True			Not found	False	[]		abdominal pain lower
naltrexone	True	True	1.073785	Not found	False	[]		disorientation
naltrexone	True			Not found	False	[]		disturbance in attention
naltrexone	True			Not found	False	[]		thinking abnormal
naltrexone	True			Not found	False	[]		ejaculation delayed
naltrexone	True			Not found	False	[]		abnormal dreams
naltrexone	True			Not found	False	[]		seborrhoeic dermatitis
naltrexone	True	True	2.722721	Found	True	[]	euphoria	euphoric mood
naltrexone	True			Not found	False	[]		poor quality sleep
naltrexone	True	True	1.269474	Not found	False	[]		insomnia
naltrexone	True			Not found	False	[]		hepatotoxicity
naltrexone	True	True	9.466076	Not found	False	[]		alcohol withdrawal syndrome
naltrexone	True			Not found	False	[]		groin pain
naltrexone	True	True	1.452862	Not found	False	[]		frequent bowel movements
naltrexone	True	True	1.138997	Not found	False	[]		thirst
naltrexone	True			Not found	False	[]		oropharyngeal discomfort
naltrexone	True			Not found	False	[]		oropharyngeal pain
naltrexone	True			Not found	False	[]		perirectal abscess
naltrexone	True			Not found	False	[]		hepatobiliary disease
naltrexone	True	True	18.77552	Not found	False	[]		induration
naltrexone	True			Not found	False	[]		vision blurred
naltrexone	True			Not found	False	[]		depressed mood
naltrexone	True	True	1.636842	Not found	False	[]		suicidal ideation
naltrexone	True			Not found	False	[]		crying
naltrexone	True			Not found	False	[]		tearfulness
naltrexone	True			Not found	False	[]		hyperkinesia
naltrexone	True			Not found	False	[]		peripheral coldness
naltrexone	True			Not found	False	[]		energy increased
naltrexone	True			Not found	False	[]		lymphadenopathy
naltrexone	True			Not found	False	[]		tooth abscess
naltrexone	True			Not found	False	[]		injection site haemorrhage
naltrexone	True			Not found	False	[]		injection site bruising
naltrexone	True	True	47.509055	Not found	False	[]		injection site induration
naltrexone	True			Not found	False	[]		face oedema
naltrexone	True	True	1.00197	Not found	False	[]		sexual dysfunction
naltrexone	True	True	1.38267	Not found	False	[]		hot flush
naltrexone	True			Not found	False	[]		menopausal symptoms
naltrexone	True	True	2.489798	Not found	False	[]		hyperhidrosis
naltrexone	True			Not found	False	[]		infestation
naltrexone	True			Not found	False	[]		sleep disorder
naltrexone	True	True	2.169205	Not found	False	[]		injection site pruritus
naltrexone	True			Not found	False	[]		laryngeal pain
naltrexone	True	True	1.36805	Not found	False	[]		sluggishness
naltrexone	True			Not found	False	[]		ischaemic stroke
naltrexone	True			Not found	False	[]		rhinorrhoea
naltrexone	True			Not found	False	[]		blood pressure fluctuation
naltrexone	True			Not found	False	[]		intracranial aneurysm
naltrexone	True			Not found	False	[]		intellectual disability
naltrexone	True	True	2.529445	Not found	False	[]		psychotic disorder
naltrexone	True			Not found	False	[]		paranoia
naltrexone	True			Not found	False	[]		rash papular
naltrexone	True	True	6.736656	Not found	False	[]		eosinophilic pneumonia
naltrexone	True			Not found	False	[]		gastrointestinal tract irritation
naltrexone	True	True	1.1087820000000002	Not found	False	[]		somnolence
nandrolone	True	True	3.77779	Found	False	[]	amenorrhea	amenorrhoea
nandrolone	True			Not found	False	[]		disturbance in sexual arousal
nandrolone	True	True	5.757209	Not found	False	[]		libido decreased
nandrolone	True			Not found	False	[]		oedema
nandrolone	True			Not found	False	[]		epididymitis
nandrolone	True			Not found	False	[]		rash
nandrolone	True			Not found	False	[]		dermatitis
nandrolone	True			Not found	False	[]		furuncle
nandrolone	True	True	3.167062	Not found	False	[]		gynaecomastia
nandrolone	True			Not found	False	[]		hirsutism
nandrolone	True	True	14.090539	Not found	False	[]		dysphonia
nandrolone	True			Not found	False	[]		hyperlipidaemia
nandrolone	True			Not found	False	[]		hypertension
nandrolone	True			Not found	False	[]		hypertrophy
nandrolone	True	True	1.4444690000000002	Not found	False	[]		irritability
nandrolone	True			Not found	False	[]		jaundice
nandrolone	True			Not found	False	[]		mediastinal disorder
nandrolone	True			Not found	False	[]		nausea
nandrolone	True			Not found	False	[]		oligomenorrhoea
nandrolone	True			Not found	False	[]		azoospermia
nandrolone	True			Not found	False	[]		peliosis hepatis
nandrolone	True			Not found	False	[]		priapism
nandrolone	True			Not found	False	[]		pruritus
nandrolone	True			Not found	False	[]		precocious puberty
nandrolone	True			Not found	False	[]		urticaria
nandrolone	True			Found	False	[]	masculinization	virilism
nandrolone	True			Not found	False	[]		hepatic function abnormal
nandrolone	True			Not found	False	[]		epiphyses premature fusion
nandrolone	True	True	24.167062	Not found	False	[]		testicular atrophy
nandrolone	True			Not found	False	[]		seborrhoeic dermatitis
nandrolone	True	True	2.520648	Found	False	[]	erectile dysfunction	erectile dysfunction
nandrolone	True			Not found	False	[]		fluid retention
nandrolone	True	True	4.392723	Found	False	[]	acne	acne
nandrolone	True			Not found	False	[]		local reaction
nandrolone	True	True	1.4444690000000002	Not found	False	[]		intentional product misuse
nandrolone	True			Not found	False	[]		benign prostatic hyperplasia
naphazoline	True			Not found	False	[]		asthenia
naphazoline	True			Not found	False	[]		dizziness
naphazoline	True	True	1.863602	Not found	False	[]		somnolence
naphazoline	True	True	9.188364	Not found	False	[]		eye disorder
naphazoline	True	True	1.7472950000000005	Not found	False	[]		headache
naphazoline	True			Not found	False	[]		hyperglycaemia
naphazoline	True			Not found	False	[]		hypertension
naphazoline	True			Not found	False	[]		keratitis
naphazoline	True	True	3.77849	Not found	False	[]		mydriasis
naphazoline	True			Not found	False	[]		nausea
naphazoline	True			Found	False	[]	nervous	nervousness
naphazoline	True			Not found	False	[]		tension
naphazoline	True			Not found	False	[]		hyperhidrosis
naphazoline	True	True	3.805938	Not found	False	[]		eye pain
naphazoline	True			Not found	False	[]		endophthalmitis
naphazoline	True	True	3.67746	Not found	False	[]		ocular hyperaemia
naphazoline	True	True	8.58859	Not found	False	[]		discomfort
naphazoline	True			Not found	False	[]		punctate keratitis
naphazoline	True			Not found	False	[]		xerosis
naphazoline	True			Not found	False	[]		erythema
naphazoline	True	True	2.682524	Not found	False	[]		vision blurred
naphazoline	True	True	9.188364	Not found	False	[]		lacrimation increased
naphazoline	True			Not found	False	[]		eye oedema
naphazoline	True			Not found	False	[]		ocular discomfort
naratriptan	True			Not found	False	[]		aggression
naratriptan	True			Not found	False	[]		alopecia
naratriptan	True			Not found	False	[]		anaphylactic shock
naratriptan	True			Not found	False	[]		anaemia
naratriptan	True	True	3.051908	Not found	False	[]		angina pectoris
naratriptan	True			Not found	False	[]		prinzmetal angina
naratriptan	True	True	1.243668	Not found	False	[]		anxiety
naratriptan	True	True	38.88265	Not found	False	[]		aphasia
naratriptan	True			Not found	False	[]		arrhythmia
naratriptan	True	True	1.00307	Not found	False	[]		arthralgia
naratriptan	True	True	2.517768	Not found	False	[]		musculoskeletal discomfort
naratriptan	True			Not found	False	[]		asthma
naratriptan	True			Not found	False	[]		atrial fibrillation
naratriptan	True			Not found	False	[]		atrial flutter
naratriptan	True			Not found	False	[]		bronchitis
naratriptan	True			Not found	False	[]		cerebral infarction
naratriptan	True			Not found	False	[]		transient ischaemic attack
naratriptan	True			Not found	False	[]		cognitive disorder
naratriptan	True			Not found	False	[]		infection
naratriptan	True			Not found	False	[]		confusional state
naratriptan	True			Not found	False	[]		feeling abnormal
naratriptan	True			Not found	False	[]		constipation
naratriptan	True	True	7.729061	Not found	False	[]		arteriospasm coronary
naratriptan	True			Not found	False	[]		cough
naratriptan	True			Not found	False	[]		cystitis noninfective
naratriptan	True	True	1.507851	Not found	False	[]		cystitis
naratriptan	True			Not found	False	[]		bladder pain
naratriptan	True			Not found	False	[]		disturbance in sexual arousal
naratriptan	True			Not found	False	[]		libido decreased
naratriptan	True			Not found	False	[]		dehydration
naratriptan	True			Not found	False	[]		persistent depressive disorder
naratriptan	True	True	1.202039	Not found	False	[]		depression
naratriptan	True			Not found	False	[]		dermatitis
naratriptan	True			Not found	False	[]		diarrhoea
naratriptan	True			Not found	False	[]		polyuria
naratriptan	True			Found	False	[]	dizziness	dizziness
naratriptan	True			Found	False	[]	drowsiness	somnolence
naratriptan	True			Not found	False	[]		dyspnoea
naratriptan	True	True	2.17929	Not found	False	[]		oedema
naratriptan	True			Not found	False	[]		oesophagitis
naratriptan	True			Found	False	[]	rash	rash
naratriptan	True	True	5.270749	Not found	False	[]		eye haemorrhage
naratriptan	True	True	8.58633	Not found	False	[]		muscle contractions involuntary
naratriptan	True			Not found	False	[]		fatigue
naratriptan	True	True	1.1639419999999998	Not found	False	[]		asthenia
naratriptan	True			Not found	False	[]		folliculitis
naratriptan	True			Not found	False	[]		gastritis
naratriptan	True			Not found	False	[]		gastroenteritis
naratriptan	True			Not found	False	[]		gastrointestinal disorder
naratriptan	True			Not found	False	[]		glycosuria
naratriptan	True			Not found	False	[]		hallucination
naratriptan	True	True	1.538537	Not found	False	[]		headache
naratriptan	True			Not found	False	[]		cardiac disorder
naratriptan	True			Not found	False	[]		blood disorder
naratriptan	True			Not found	False	[]		haemorrhage
naratriptan	True			Not found	False	[]		haemorrhoids
naratriptan	True	True	2.17929	Not found	False	[]		hostility
naratriptan	True			Not found	False	[]		hypercholesterolaemia
naratriptan	True	True	6.737237	Not found	False	[]		hyperaesthesia
naratriptan	True	True	2.105296	Not found	False	[]		hyperglycaemia
naratriptan	True			Not found	False	[]		hyperlipidaemia
naratriptan	True			Found	False	[]	allergic reaction	hypersensitivity
naratriptan	True	True	3.77588	Not found	False	[]		hypoaesthesia
naratriptan	True			Not found	False	[]		hypotension
naratriptan	True			Not found	False	[]		hypothyroidism
naratriptan	True	True	2.056308	Not found	False	[]		immune system disorder
naratriptan	True			Not found	False	[]		inflammation
naratriptan	True			Not found	False	[]		ischaemia
naratriptan	True			Not found	False	[]		labyrinthitis
naratriptan	True			Not found	False	[]		mastitis
naratriptan	True	True	14.087965	Not found	False	[]		muscle spasms
naratriptan	True			Not found	False	[]		muscle rigidity
naratriptan	True	True	1.5106099999999998	Not found	False	[]		myocardial infarction
naratriptan	True	True	5.681252	Not found	False	[]		acute coronary syndrome
naratriptan	True	True	1.580341	Found	False	[]	nausea	nausea
naratriptan	True			Not found	False	[]		nervous system disorder
naratriptan	True			Not found	False	[]		neuralgia
naratriptan	True			Not found	False	[]		neuritis
naratriptan	True	True	1.38265	Not found	False	[]		neuropathy peripheral
naratriptan	True			Not found	False	[]		sensory loss
naratriptan	True	True	1.271476	Not found	False	[]		pain
naratriptan	True			Not found	False	[]		palpitations
naratriptan	True	True	1.226389	Not found	False	[]		panic reaction
naratriptan	True			Not found	False	[]		parathyroid tumour
naratriptan	True	True	2.058549	Found	False	[]	tingling	paraesthesia
naratriptan	True			Not found	False	[]		pleurisy
naratriptan	True			Not found	False	[]		pneumonia
naratriptan	True			Found	False	[]	itching	pruritus
naratriptan	True			Not found	False	[]		vascular purpura
naratriptan	True			Not found	False	[]		purpura
naratriptan	True			Not found	False	[]		pyelonephritis
naratriptan	True			Not found	False	[]		rheumatic disorder
naratriptan	True	True	5.270749	Not found	False	[]		visual field defect
naratriptan	True	True	1.081156	Not found	False	[]		seizure
naratriptan	True			Not found	False	[]		shock
naratriptan	True			Not found	False	[]		sialoadenitis
naratriptan	True			Not found	False	[]		sinusitis
naratriptan	True			Not found	False	[]		skin disorder
naratriptan	True			Not found	False	[]		gastric ulcer
naratriptan	True			Not found	False	[]		cerebrovascular accident
naratriptan	True	True	24.409683	Not found	False	[]		subarachnoid haemorrhage
naratriptan	True	True	1.48998	Not found	False	[]		hyperhidrosis
naratriptan	True			Found	False	[]	swelling	swelling
naratriptan	True			Not found	False	[]		loss of consciousness
naratriptan	True	True	8.58633	Found	False	[]	fainting	syncope
naratriptan	True	True	1.226389	Not found	False	[]		thirst
naratriptan	True	True	1.7776270000000003	Not found	False	[]		thrombocytopenia
naratriptan	True	True	3.096336	Not found	False	[]		tinnitus
naratriptan	True			Not found	False	[]		tracheitis
naratriptan	True	True	1.44742	Not found	False	[]		tremor
naratriptan	True			Not found	False	[]		ulcer
naratriptan	True			Not found	False	[]		erythema
naratriptan	True			Not found	False	[]		urinary incontinence
naratriptan	True			Not found	False	[]		urticaria
naratriptan	True			Not found	False	[]		vaginal infection
naratriptan	True			Not found	False	[]		vulvovaginal inflammation
naratriptan	True			Not found	False	[]		angiopathy
naratriptan	True			Not found	False	[]		ventricular fibrillation
naratriptan	True			Not found	False	[]		ventricular tachycardia
naratriptan	True			Not found	False	[]		vertigo
naratriptan	True	True	1.395261	Not found	False	[]		vomiting
naratriptan	True			Found	False	[]	dry mouth	dry mouth
naratriptan	True			Not found	False	[]		tachyarrhythmia
naratriptan	True	True	1.476184	Not found	False	[]		chills
naratriptan	True			Not found	False	[]		polydipsia
naratriptan	True			Not found	False	[]		pollakiuria
naratriptan	True			Not found	False	[]		micturition urgency
naratriptan	True	True	3.77588	Not found	False	[]		vasospasm
naratriptan	True			Not found	False	[]		burning sensation
naratriptan	True			Not found	False	[]		agitation
naratriptan	True	True	3.799326	Not found	False	[]		photophobia
naratriptan	True			Not found	False	[]		breast discharge
naratriptan	True			Not found	False	[]		ventricular extrasystoles
naratriptan	True	True	1.368752	Not found	False	[]		myocardial ischaemia
naratriptan	True	True	1.002796	Not found	False	[]		bone pain
naratriptan	True			Not found	False	[]		eye pain
naratriptan	True			Not found	False	[]		dry skin
naratriptan	True			Not found	False	[]		ketonuria
naratriptan	True	True	42.693979	Not found	False	[]		colitis ischaemic
naratriptan	True	True	1.645609	Not found	False	[]		musculoskeletal stiffness
naratriptan	True			Not found	False	[]		malaise
naratriptan	True	True	2.342879	Not found	False	[]		discomfort
naratriptan	True			Not found	False	[]		ill-defined disorder
naratriptan	True	True	1.211637	Not found	False	[]		myalgia
naratriptan	True			Not found	False	[]		muscle twitching
naratriptan	True	True	1.706922	Not found	False	[]		feeling hot
naratriptan	True			Not found	False	[]		haemorrhage urinary tract
naratriptan	True			Not found	False	[]		pain in jaw
naratriptan	True			Not found	False	[]		salivary gland enlargement
naratriptan	True			Not found	False	[]		fluid retention
naratriptan	True	True	2.282608	Found	False	[]	unsteadiness	balance disorder
naratriptan	True			Not found	False	[]		dry eye
naratriptan	True			Not found	False	[]		anaphylactoid reaction
naratriptan	True			Not found	False	[]		vision blurred
naratriptan	True	True	3.074125	Not found	False	[]		photosensitivity reaction
naratriptan	True			Not found	False	[]		psychomotor retardation
naratriptan	True			Not found	False	[]		hyperkinesia
naratriptan	True			Not found	False	[]		bradycardia
naratriptan	True			Not found	False	[]		coordination abnormal
naratriptan	True	True	10.912527	Not found	False	[]		paralysis
naratriptan	True			Not found	False	[]		dissociation
naratriptan	True			Not found	False	[]		depressed level of consciousness
naratriptan	True			Not found	False	[]		altered state of consciousness
naratriptan	True	True	3.77588	Not found	False	[]		mass
naratriptan	True			Not found	False	[]		dermatitis atopic
naratriptan	True	True	1.959681	Not found	False	[]		serotonin syndrome
naratriptan	True	True	9.000763	Not found	False	[]		phonophobia
naratriptan	True			Not found	False	[]		sleep disorder
naratriptan	True			Not found	False	[]		oral pruritus
naratriptan	True			Not found	False	[]		abdominal discomfort
naratriptan	True			Not found	False	[]		regurgitation
naratriptan	True			Not found	False	[]		medication overuse headache
naratriptan	True			Not found	False	[]		rhinitis allergic
nateglinide	True							back pain
nateglinide	True	True	1.310628					bronchitis
nateglinide	True	True	1.254936					cough
nateglinide	True							diarrhoea
nateglinide	True	True	1.2156532999999998					dizziness
nateglinide	True							rash
nateglinide	True							dermatitis
nateglinide	True							hypersensitivity
nateglinide	True	True	1.907648					hypoglycaemia
nateglinide	True	True	1.678858					jaundice
nateglinide	True							osteoarthritis
nateglinide	True							arthropathy
nateglinide	True	True	1.4618211					nausea
nateglinide	True							pruritus
nateglinide	True							upper respiratory tract infection
nateglinide	True							urticaria
nateglinide	True							injury
nateglinide	True	True	1.226449					oedema peripheral
nateglinide	True	True	1.043424					hepatitis cholestatic
nateglinide	True							gastrointestinal disorder
nateglinide	True							influenza
nateglinide	True							gastrointestinal pain
nateglinide	True							abdominal pain
nateglinide	True	True	1.3982752					asthenia
nateglinide	True	True	1.060304					dyspepsia
nateglinide	True							erythema multiforme
nateglinide	True							fatigue
nateglinide	True							immune system disorder
nateglinide	True							palpitations
nateglinide	True	True	1.854854					neuropathy peripheral
nateglinide	True	True	1.138848					polyuria
nateglinide	True	True	1.125787					hyperhidrosis
nateglinide	True							thirst
nateglinide	True	True	1.245002					tremor
nateglinide	True	True	1.4480414					vomiting
nateglinide	True							malnutrition
nateglinide	True							increased appetite
nateglinide	True							hepatobiliary disease
nefazodone	True			Not found	False	[]		gastrointestinal pain
nefazodone	True	True	1.82065	Not found	False	[]		abdominal pain
nefazodone	True			Not found	False	[]		alopecia
nefazodone	True			Not found	False	[]		anaphylactic shock
nefazodone	True	True	1.304045	Not found	False	[]		anaemia
nefazodone	True	True	1.826582	Not found	False	[]		angina pectoris
nefazodone	True			Not found	False	[]		angioedema
nefazodone	True	True	4.867178	Not found	False	[]		decreased appetite
nefazodone	True	True	1.7768443	Not found	False	[]		anxiety
nefazodone	True	True	1.575068	Not found	False	[]		arthralgia
nefazodone	True			Not found	False	[]		musculoskeletal discomfort
nefazodone	True	True	1.427247	Not found	False	[]		arthritis
nefazodone	True	True	1.144846	Not found	False	[]		asthma
nefazodone	True			Not found	False	[]		ataxia
nefazodone	True			Not found	False	[]		atrioventricular block
nefazodone	True	True	2.166418	Not found	False	[]		back pain
nefazodone	True	True	2.472025	Not found	False	[]		bronchitis
nefazodone	True	True	4.209539	Not found	False	[]		bursitis
nefazodone	True	True	1.94148	Not found	False	[]		oral candidiasis
nefazodone	True	True	1.2751329999999998	Not found	False	[]		candida infection
nefazodone	True	True	2.875877	Not found	False	[]		cellulitis
nefazodone	True	True	1.576486	Not found	False	[]		neck pain
nefazodone	True	True	2.177529	Not found	False	[]		chest pain
nefazodone	True			Not found	False	[]		colitis
nefazodone	True			Not found	False	[]		colitis ulcerative
nefazodone	True			Not found	False	[]		infection
nefazodone	True	True	1.423701	Found	False	['common']	confusion	confusional state
nefazodone	True	True	1.465015	Not found	False	[]		feeling abnormal
nefazodone	True	True	3.582334	Not found	False	[]		conjunctivitis
nefazodone	True	True	1.681592	Not found	False	[]		constipation
nefazodone	True			Not found	False	[]		cystitis noninfective
nefazodone	True	True	1.131545	Not found	False	[]		cystitis
nefazodone	True			Not found	False	[]		bladder pain
nefazodone	True			Not found	False	[]		deafness
nefazodone	True			Not found	False	[]		disturbance in sexual arousal
nefazodone	True	True	1.7070820000000002	Not found	False	[]		libido decreased
nefazodone	True	True	1.073823	Not found	False	[]		dysphagia
nefazodone	True			Not found	False	[]		dehydration
nefazodone	True			Not found	False	[]		depersonalisation/derealisation disorder
nefazodone	True	True	1.174483	Not found	False	[]		diarrhoea
nefazodone	True			Not found	False	[]		diplopia
nefazodone	True	True	1.5147742	Found	False	['common']	dizziness	dizziness
nefazodone	True	True	2.037458	Not found	False	[]		osteoarthritis
nefazodone	True	True	1.102017	Not found	False	[]		dysarthria
nefazodone	True			Not found	False	[]		dysgeusia
nefazodone	True	True	1.884544	Not found	False	[]		dyspepsia
nefazodone	True	True	3.77548	Not found	False	[]		dyspnoea
nefazodone	True	True	2.132574	Not found	False	[]		dysuria
nefazodone	True	True	5.305982	Not found	False	[]		ear pain
nefazodone	True			Not found	False	[]		ecchymosis
nefazodone	True			Not found	False	[]		eczema
nefazodone	True			Not found	False	[]		oedema
nefazodone	True	True	1.015257	Not found	False	[]		epistaxis
nefazodone	True			Not found	False	[]		eructation
nefazodone	True	True	3.444078	Not found	False	[]		oesophagitis
nefazodone	True			Not found	False	[]		rash
nefazodone	True			Not found	False	[]		dermatitis
nefazodone	True	True	1.204913	Not found	False	[]		flatulence
nefazodone	True			Not found	False	[]		flushing
nefazodone	True	True	3.858836	Not found	False	[]		gastritis
nefazodone	True	True	2.925762	Not found	False	[]		gastroenteritis
nefazodone	True			Not found	False	[]		gastrointestinal haemorrhage
nefazodone	True	True	3.073407	Not found	False	[]		gingivitis
nefazodone	True			Not found	False	[]		glaucoma
nefazodone	True			Not found	False	[]		angle closure glaucoma
nefazodone	True			Not found	False	[]		glossitis
nefazodone	True	True	1.127122	Not found	False	[]		gout
nefazodone	True	True	1.94148	Not found	False	[]		gynaecomastia
nefazodone	True	True	8.58598	Not found	False	[]		breath odour
nefazodone	True			Not found	False	[]		hallucination
nefazodone	True	True	1.2001039999999998	Not found	False	[]		headache
nefazodone	True	True	1.248338	Not found	False	[]		cardiac failure congestive
nefazodone	True	True	2.128067	Not found	False	[]		haematuria
nefazodone	True			Not found	False	[]		haemorrhage
nefazodone	True	True	7.270925	Not found	False	[]		hepatitis
nefazodone	True	True	2.129508	Not found	False	[]		hernia
nefazodone	True			Not found	False	[]		hiccups
nefazodone	True			Not found	False	[]		hostility
nefazodone	True	True	5.921704	Not found	False	[]		hypercholesterolaemia
nefazodone	True			Not found	False	[]		hyperaesthesia
nefazodone	True			Found	False	['rare']	allergic reaction	hypersensitivity
nefazodone	True	True	2.015149	Not found	False	[]		hypertension
nefazodone	True	True	2.613194	Not found	False	[]		hyperventilation
nefazodone	True	True	2.055702	Not found	False	[]		hypoaesthesia
nefazodone	True	True	1.817413	Not found	False	[]		hypoglycaemia
nefazodone	True			Not found	False	[]		hyponatraemia
nefazodone	True			Not found	False	[]		hypotension
nefazodone	True	True	1.300778	Found	False	['common']	orthostatic hypotension	orthostatic hypotension
nefazodone	True			Not found	False	[]		libido increased
nefazodone	True			Not found	False	[]		influenza
nefazodone	True	True	1.38221	Not found	False	[]		keratitis
nefazodone	True	True	3.00083	Not found	False	[]		nephrolithiasis
nefazodone	True	True	3.163672	Not found	False	[]		laryngitis
nefazodone	True			Not found	False	[]		leukopenia
nefazodone	True	True	1.225762	Not found	False	[]		breast pain
nefazodone	True	True	1.440839	Not found	False	[]		muscle spasms
nefazodone	True			Not found	False	[]		hypertonia
nefazodone	True			Not found	False	[]		hypotonia
nefazodone	True			Not found	False	[]		mydriasis
nefazodone	True			Not found	False	[]		myoclonus
nefazodone	True	True	1.4930733	Found	False	['common']	nausea	nausea
nefazodone	True	True	1.430746	Not found	False	[]		neuralgia
nefazodone	True			Not found	False	[]		neuroleptic malignant syndrome
nefazodone	True			Not found	False	[]		night blindness
nefazodone	True	True	1.2462879999999998	Not found	False	[]		nocturia
nefazodone	True			Not found	False	[]		oliguria
nefazodone	True	True	3.77548	Not found	False	[]		pain
nefazodone	True			Not found	False	[]		pallor
nefazodone	True	True	1.258762	Not found	False	[]		palpitations
nefazodone	True	True	1.696043	Not found	False	[]		paraesthesia
nefazodone	True			Not found	False	[]		pelvic pain
nefazodone	True	True	2.505634	Not found	False	[]		peptic ulcer
nefazodone	True			Not found	False	[]		tooth abscess
nefazodone	True	True	5.358319	Not found	False	[]		pharyngitis
nefazodone	True			Not found	False	[]		pneumonia
nefazodone	True	True	6.729491	Not found	False	[]		polyuria
nefazodone	True	True	3.052961	Not found	False	[]		priapism
nefazodone	True			Not found	False	[]		pruritus
nefazodone	True			Not found	False	[]		hyperacusis
nefazodone	True	True	1.4262990000000002	Not found	False	[]		rhabdomyolysis
nefazodone	True	True	3.052961	Not found	False	[]		rhinitis
nefazodone	True	True	4.134295	Not found	False	[]		visual field defect
nefazodone	True	True	1.049835	Not found	False	[]		seizure
nefazodone	True			Not found	False	[]		salivary hypersecretion
nefazodone	True	True	3.454621	Not found	False	[]		sinusitis
nefazodone	True			Not found	False	[]		stevens-johnson syndrome
nefazodone	True			Not found	False	[]		erythema multiforme
nefazodone	True			Not found	False	[]		stomatitis
nefazodone	True	True	1.185178	Not found	False	[]		cerebrovascular accident
nefazodone	True			Not found	False	[]		completed suicide
nefazodone	True	True	1.178736	Not found	False	[]		hyperhidrosis
nefazodone	True	True	1.102885	Not found	False	[]		loss of consciousness
nefazodone	True			Not found	False	[]		shock
nefazodone	True	True	4.134295	Found	False	['rare']	fainting	syncope
nefazodone	True			Not found	False	[]		tachycardia
nefazodone	True			Not found	False	[]		tenosynovitis
nefazodone	True	True	2.267307	Not found	False	[]		thirst
nefazodone	True			Not found	False	[]		thrombocytopenia
nefazodone	True	True	1.428574	Not found	False	[]		tinnitus
nefazodone	True			Not found	False	[]		tooth disorder
nefazodone	True	True	1.455062	Not found	False	[]		tremor
nefazodone	True	True	3.188896	Not found	False	[]		pollakiuria
nefazodone	True	True	1.4432159999999998	Not found	False	[]		urinary incontinence
nefazodone	True	True	1.161033	Not found	False	[]		urinary tract infection
nefazodone	True			Not found	False	[]		urticaria
nefazodone	True	True	4.998284	Not found	False	[]		uterine leiomyoma
nefazodone	True	True	3.163672	Not found	False	[]		vaginal infection
nefazodone	True			Not found	False	[]		vulvovaginal inflammation
nefazodone	True			Not found	False	[]		varicose vein
nefazodone	True	True	1.882541	Not found	False	[]		vertigo
nefazodone	True			Not found	False	[]		vomiting
nefazodone	True	True	1.791954	Found	False	['common']	dry mouth	dry mouth
nefazodone	True			Not found	False	[]		yawning
nefazodone	True			Not found	False	[]		urinary retention
nefazodone	True	True	1.104274	Not found	False	[]		chills
nefazodone	True	True	9.289767	Not found	False	[]		hepatic failure
nefazodone	True	True	2.432979	Not found	False	[]		micturition urgency
nefazodone	True			Not found	False	[]		sinus bradycardia
nefazodone	True	True	1.03583	Not found	False	[]		apathy
nefazodone	True	True	4.006605	Not found	False	[]		flat affect
nefazodone	True	True	1.885579	Not found	False	[]		mood swings
nefazodone	True	True	2.272804	Not found	False	[]		affect lability
nefazodone	True	True	2.862515	Not found	False	[]		photophobia
nefazodone	True	True	1.577078	Not found	False	[]		oedema peripheral
nefazodone	True	True	1.2751329999999998	Not found	False	[]		mouth ulceration
nefazodone	True	True	1.940993	Not found	False	[]		migraine
nefazodone	True			Not found	False	[]		musculoskeletal stiffness
nefazodone	True			Not found	False	[]		nuchal rigidity
nefazodone	True	True	2.351958	Not found	False	[]		ventricular extrasystoles
nefazodone	True	True	2.235251	Not found	False	[]		injury
nefazodone	True	True	4.209539	Not found	False	[]		hepatic necrosis
nefazodone	True			Not found	False	[]		eye pain
nefazodone	True	True	2.656239	Not found	False	[]		paranoia
nefazodone	True			Not found	False	[]		dermatitis bullous
nefazodone	True			Not found	False	[]		rash pustular
nefazodone	True	True	1.2591020000000002	Not found	False	[]		dry skin
nefazodone	True			Not found	False	[]		accommodation disorder
nefazodone	True			Not found	False	[]		tendinous contracture
nefazodone	True	True	1.359724	Not found	False	[]		photosensitivity reaction
nefazodone	True	True	3.843977	Not found	False	[]		hangover
nefazodone	True	True	1.145717	Not found	False	[]		malaise
nefazodone	True			Not found	False	[]		discomfort
nefazodone	True			Not found	False	[]		ill-defined disorder
nefazodone	True			Not found	False	[]		myalgia
nefazodone	True	True	1.176629	Not found	False	[]		muscle twitching
nefazodone	True	True	2.831837	Found	False	[]	increased appetite	increased appetite
nefazodone	True	True	2.260721	Not found	False	[]		thinking abnormal
nefazodone	True			Not found	False	[]		derealisation
nefazodone	True	True	1.873748	Not found	False	[]		memory impairment
nefazodone	True	True	2.342141	Not found	False	[]		anorgasmia
nefazodone	True	True	1.184278	Not found	False	[]		abnormal dreams
nefazodone	True			Not found	False	[]		euphoric mood
nefazodone	True			Not found	False	[]		galactorrhoea
nefazodone	True	True	2.041916	Not found	False	[]		erectile dysfunction
nefazodone	True	True	1.252054	Not found	False	[]		rectal haemorrhage
nefazodone	True	True	1.5654279999999998	Not found	False	[]		dependence
nefazodone	True	True	14.087433	Not found	False	[]		dry eye
nefazodone	True	True	2.04543	Found	False	['common']	blurred vision	vision blurred
nefazodone	True	True	1.571634	Not found	False	[]		abdominal distension
nefazodone	True			Not found	False	[]		rash maculo-papular
nefazodone	True	True	3.073407	Not found	False	[]		psychomotor retardation
nefazodone	True			Not found	False	[]		hyperkinesia
nefazodone	True			Not found	False	[]		bradycardia
nefazodone	True	True	1.38221	Not found	False	[]		generalised tonic-clonic seizure
nefazodone	True			Not found	False	[]		lymphadenopathy
nefazodone	True	True	2.342632	Not found	False	[]		coordination abnormal
nefazodone	True			Not found	False	[]		face oedema
nefazodone	True	True	6.492548	Not found	False	[]		visual impairment
nefazodone	True			Not found	False	[]		cough
nefazodone	True	True	3.055137	Not found	False	[]		gait disturbance
nefazodone	True	True	2.915266	Not found	False	[]		drug dependence
nefazodone	True	True	1.6533	Not found	False	[]		serotonin syndrome
nefazodone	True			Not found	False	[]		ageusia
nefazodone	True	True	1.456698	Found	False	['common']	sleepiness	somnolence
nefopam	True			Not found	False	[]		angina pectoris
nefopam	True	True	1.663368	Found	False	['rare', 'uncommon', 'common']	confusion	confusional state
nefopam	True			Not found	False	[]		feeling abnormal
nefopam	True			Found	False	['rare', 'uncommon', 'common']	drowsiness	somnolence
nefopam	True	True	1.062177	Found	False	['rare', 'uncommon', 'common']	erythema multiforme	erythema multiforme
nefopam	True	True	1.153672	Found	False	['rare', 'uncommon', 'common']	hallucinations	hallucination
nefopam	True			Found	False	['rare', 'uncommon', 'common']	headache	headache
nefopam	True			Not found	False	[]		hypersensitivity
nefopam	True			Found	False	['common']	nausea	nausea
nefopam	True			Found	False	['common']	nervousness	nervousness
nefopam	True			Not found	False	[]		tension
nefopam	True			Found	False	['rare', 'uncommon', 'common']	sweating	hyperhidrosis
nefopam	True			Found	False	['rare', 'uncommon', 'common']	tachycardia	tachycardia
nefopam	True			Found	False	['rare', 'uncommon', 'common']	vomiting	vomiting
nefopam	True			Found	False	['common']	dry mouth	dry mouth
nefopam	True			Found	False	['common']	urinary retention	urinary retention
nefopam	True			Not found	False	[]		dizziness
nefopam	True			Found	False	['rare', 'uncommon', 'common']	blurred vision	vision blurred
nefopam	True			Found	False	['rare', 'uncommon', 'common']	insomnia	insomnia
nelfinavir	True	True	2.801295					abdominal distension
nelfinavir	True							gastrointestinal pain
nelfinavir	True							abdominal pain
nelfinavir	True	True	1.2481619					anaemia
nelfinavir	True							decreased appetite
nelfinavir	True							anxiety
nelfinavir	True							arthralgia
nelfinavir	True							musculoskeletal discomfort
nelfinavir	True							arthritis
nelfinavir	True							asthenia
nelfinavir	True							back pain
nelfinavir	True							bronchospasm
nelfinavir	True	True	58.9201					connective tissue disorder
nelfinavir	True							dehydration
nelfinavir	True	True	1.777788					dermatitis
nelfinavir	True							fungal skin infection
nelfinavir	True	True	1.578813					diabetes mellitus
nelfinavir	True	True	1.01562					diarrhoea
nelfinavir	True							dizziness
nelfinavir	True							dyspepsia
nelfinavir	True							dyspnoea
nelfinavir	True							oedema
nelfinavir	True	True	2.169025					epistaxis
nelfinavir	True							erythema multiforme
nelfinavir	True	True	1.709739					rash
nelfinavir	True							eye disorder
nelfinavir	True							flatulence
nelfinavir	True							folliculitis
nelfinavir	True	True	1.881761					gastrointestinal disorder
nelfinavir	True							gastrointestinal haemorrhage
nelfinavir	True							headache
nelfinavir	True							haemorrhage
nelfinavir	True							hepatitis
nelfinavir	True							hyperbilirubinaemia
nelfinavir	True	True	1.0912289999999998					hyperglycaemia
nelfinavir	True	True	4.234167					hyperlipidaemia
nelfinavir	True							hypersensitivity
nelfinavir	True	True	4.067874					hypertriglyceridaemia
nelfinavir	True	True	2.17884					breast enlargement
nelfinavir	True	True	1.130773					hypoglycaemia
nelfinavir	True							immune system disorder
nelfinavir	True							inflammation
nelfinavir	True	True	13.414876					insulin resistance
nelfinavir	True							iritis
nelfinavir	True							jaundice
nelfinavir	True							nephrolithiasis
nelfinavir	True	True	1.341484					leukopenia
nelfinavir	True	True	3.375535					lipodystrophy acquired
nelfinavir	True							muscle spasms
nelfinavir	True	True	5.836873000000001					myopathy
nelfinavir	True							myositis
nelfinavir	True							nausea
nelfinavir	True	True	1.556747					neutropenia
nelfinavir	True							opportunistic infection
nelfinavir	True							pain
nelfinavir	True							pancreatitis
nelfinavir	True							paraesthesia
nelfinavir	True	True	4.502899					pharyngitis
nelfinavir	True							pneumonia
nelfinavir	True							pruritus
nelfinavir	True							rhabdomyolysis
nelfinavir	True	True	1.5070340000000002					rhinitis
nelfinavir	True							seizure
nelfinavir	True	True	2.435838					sinusitis
nelfinavir	True							completed suicide
nelfinavir	True							hyperhidrosis
nelfinavir	True							thrombocytopenia
nelfinavir	True	True	3.345258					torsade de pointes
nelfinavir	True							erythema
nelfinavir	True	True	3.163631					urticaria
nelfinavir	True							angiopathy
nelfinavir	True							vomiting
nelfinavir	True							mood swings
nelfinavir	True	True	1.049791					affect lability
nelfinavir	True							dermatitis bullous
nelfinavir	True							mouth ulceration
nelfinavir	True							stomatitis
nelfinavir	True							migraine
nelfinavir	True							injury
nelfinavir	True							malnutrition
nelfinavir	True							skin disorder
nelfinavir	True							metabolic acidosis
nelfinavir	True							malaise
nelfinavir	True							discomfort
nelfinavir	True							feeling abnormal
nelfinavir	True	True	1.054345					ill-defined disorder
nelfinavir	True							myalgia
nelfinavir	True	True	1.424685					abdominal pain upper
nelfinavir	True							urine abnormality
nelfinavir	True	True	14.087396					hepatobiliary disease
nelfinavir	True							rash maculo-papular
nelfinavir	True							hyperkinesia
nelfinavir	True	True	8.58596					agitation
nelfinavir	True							lipohypertrophy
nelfinavir	True							sexual dysfunction
nelfinavir	True	True	2.198341					hyperuricaemia
nelfinavir	True	True	1.759229					hyperlactacidaemia
nelfinavir	True	True	1.168246					sleep disorder
nelfinavir	True	True	2.05566					fat redistribution
nelfinavir	True							insomnia
nelfinavir	True							muscular weakness
nelfinavir	True							somnolence
neomycin	True	True	4.883287	Not found	False	[]		anaphylactic shock
neomycin	True	True	9.184208	Not found	False	[]		ulcerative keratitis
neomycin	True	True	5.754429	Not found	False	[]		eye infection
neomycin	True			Not found	False	[]		glaucoma
neomycin	True	True	2.039715	Not found	False	[]		hypersensitivity
neomycin	True	True	2.316631	Not found	False	[]		pruritus
neomycin	True	True	3.444147	Not found	False	[]		swelling
neomycin	True	True	2.336236	Not found	False	[]		erythema
neomycin	True			Not found	False	[]		viral infection
neomycin	True	True	2.270207	Not found	False	[]		impaired healing
neomycin	True			Not found	False	[]		nerve injury
neomycin	True			Not found	False	[]		cataract subcapsular
neomycin	True			Not found	False	[]		sensitisation
neomycin	True			Not found	False	[]		diarrhoea
neomycin	True			Not found	False	[]		malabsorption
neomycin	True			Not found	False	[]		nausea
neomycin	True			Not found	False	[]		steatorrhoea
neomycin	True			Not found	False	[]		vomiting
neomycin	True	True	5.754429	Not found	False	[]		ototoxicity
neomycin	True			Not found	False	[]		nephropathy toxic
neostigmine	True	True	1.116456	Found	False	[]	abdominal cramp	abdominal pain
neostigmine	True			Not found	False	[]		anaphylactic shock
neostigmine	True			Not found	False	[]		arrhythmia
neostigmine	True			Not found	False	[]		arthralgia
neostigmine	True	True	2.17937	Not found	False	[]		musculoskeletal discomfort
neostigmine	True			Found	False	[]	weakness	asthenia
neostigmine	True	True	1.66851	Not found	False	[]		atrioventricular block
neostigmine	True			Not found	False	[]		mental disorder
neostigmine	True			Not found	False	[]		bronchospasm
neostigmine	True			Not found	False	[]		cardiovascular disorder
neostigmine	True			Not found	False	[]		coma
neostigmine	True			Not found	False	[]		connective tissue disorder
neostigmine	True			Found	False	[]	diarrhea	diarrhoea
neostigmine	True			Not found	False	[]		dizziness
neostigmine	True	True	2.157594	Not found	False	[]		somnolence
neostigmine	True			Not found	False	[]		osteoarthritis
neostigmine	True	True	1.696287	Not found	False	[]		dysarthria
neostigmine	True			Not found	False	[]		dyspnoea
neostigmine	True			Not found	False	[]		rash
neostigmine	True			Not found	False	[]		dermatitis
neostigmine	True			Not found	False	[]		muscle contractions involuntary
neostigmine	True			Not found	False	[]		flatulence
neostigmine	True			Not found	False	[]		flushing
neostigmine	True			Not found	False	[]		gastrointestinal disorder
neostigmine	True			Found	False	['rare']	headache	headache
neostigmine	True	True	1.03359	Not found	False	[]		cardiac arrest
neostigmine	True			Found	False	['rare']	allergic reaction	hypersensitivity
neostigmine	True			Found	False	[]	low blood pressure	hypotension
neostigmine	True			Not found	False	[]		mediastinal disorder
neostigmine	True			Not found	False	[]		miosis
neostigmine	True			Not found	False	[]		muscle spasms
neostigmine	True			Found	False	[]	nausea	nausea
neostigmine	True	True	2.105456	Not found	False	[]		nervous system disorder
neostigmine	True	True	6.508928	Not found	False	[]		nystagmus
neostigmine	True			Not found	False	[]		abnormal behaviour
neostigmine	True			Not found	False	[]		pruritus
neostigmine	True	True	1.5079930000000004	Not found	False	[]		salivary hypersecretion
neostigmine	True	True	29.184548	Not found	False	[]		seizure
neostigmine	True			Not found	False	[]		loss of consciousness
neostigmine	True			Not found	False	[]		shock
neostigmine	True			Not found	False	[]		syncope
neostigmine	True	True	1.893191	Not found	False	[]		tachycardia
neostigmine	True			Not found	False	[]		pollakiuria
neostigmine	True			Not found	False	[]		urinary incontinence
neostigmine	True			Not found	False	[]		urethral disorder
neostigmine	True			Not found	False	[]		urinary tract disorder
neostigmine	True			Not found	False	[]		urticaria
neostigmine	True			Found	False	[]	vomiting	vomiting
neostigmine	True			Not found	False	[]		wheezing
neostigmine	True			Not found	False	[]		dry mouth
neostigmine	True	True	1.157105	Not found	False	[]		agitation
neostigmine	True	True	1.5385989999999998	Not found	False	[]		respiratory arrest
neostigmine	True			Not found	False	[]		skin disorder
neostigmine	True			Not found	False	[]		nodal rhythm
neostigmine	True			Not found	False	[]		chest discomfort
neostigmine	True	True	1.405525	Not found	False	[]		respiratory depression
neostigmine	True			Not found	False	[]		lacrimation increased
neostigmine	True	True	1.6467299999999998	Found	False	[]	bradycardia	bradycardia
neostigmine	True	True	1.441576	Found	True	[]	paralysis	paralysis
neostigmine	True			Not found	False	[]		hyperhidrosis
neostigmine	True	True	2.17937	Not found	False	[]		laryngeal pain
neostigmine	True			Not found	False	[]		gastrointestinal pain
neostigmine	True			Not found	False	[]		insomnia
neostigmine	True			Not found	False	[]		procedural complication
neostigmine	True			Not found	False	[]		incision site complication
neostigmine	True			Not found	False	[]		procedural nausea
neostigmine	True	True	2.757459	Not found	False	[]		procedural pain
neostigmine	True	True	6.344859	Not found	False	[]		post procedural complication
nevirapine	True			Not found	False	[]		gastrointestinal pain
nevirapine	True			Not found	False	[]		abdominal pain
nevirapine	True	True	2.034008	Not found	False	[]		congenital anomaly
nevirapine	True	True	4.8713180000000005	Not found	False	[]		developmental delay
nevirapine	True			Not found	False	[]		agranulocytosis
nevirapine	True			Not found	False	[]		anaphylactic shock
nevirapine	True	True	1.2783973	Not found	False	[]		anaemia
nevirapine	True			Not found	False	[]		angioedema
nevirapine	True			Not found	False	[]		decreased appetite
nevirapine	True			Not found	False	[]		arthralgia
nevirapine	True			Not found	False	[]		musculoskeletal discomfort
nevirapine	True	True	1.220825	Not found	False	[]		blister
nevirapine	True	True	2.931006	Not found	False	[]		dermatitis bullous
nevirapine	True			Not found	False	[]		bone disorder
nevirapine	True	True	3.77532	Not found	False	[]		conjunctivitis
nevirapine	True			Not found	False	[]		connective tissue disorder
nevirapine	True	True	1.101819	Not found	False	[]		dermatitis exfoliative
nevirapine	True			Not found	False	[]		drug eruption
nevirapine	True			Not found	False	[]		diarrhoea
nevirapine	True	True	6.736346	Not found	False	[]		oedema
nevirapine	True	True	1.670671	Not found	False	[]		eosinophilia
nevirapine	True	True	5.314381	Found	False	[]	toxic epidermal necrolysis	toxic epidermal necrolysis
nevirapine	True			Not found	False	[]		erythema multiforme
nevirapine	True			Not found	False	[]		erythema nodosum
nevirapine	True			Not found	False	[]		fatigue
nevirapine	True			Not found	False	[]		asthenia
nevirapine	True	True	1.240061	Not found	False	[]		gastrointestinal disorder
nevirapine	True			Not found	False	[]		basedow's disease
nevirapine	True			Found	False	['common']	headache	headache
nevirapine	True	True	1.7431896	Found	False	[]	hepatitis	hepatitis
nevirapine	True	True	1.620367	Not found	False	[]		hepatitis toxic
nevirapine	True	True	1.86386	Not found	False	[]		hypercholesterolaemia
nevirapine	True			Not found	False	[]		hyperglycaemia
nevirapine	True			Found	False	[]	hypersensitivity	hypersensitivity
nevirapine	True	True	2.171179	Not found	False	[]		hypertriglyceridaemia
nevirapine	True			Not found	False	[]		breast enlargement
nevirapine	True	True	2.498803	Not found	False	[]		immune system disorder
nevirapine	True			Not found	False	[]		inflammation
nevirapine	True	True	5.72862	Not found	False	[]		insulin resistance
nevirapine	True			Not found	False	[]		jaundice
nevirapine	True	True	2.4426409	Not found	False	[]		lipodystrophy acquired
nevirapine	True	True	1.504622	Not found	False	[]		hepatocellular injury
nevirapine	True	True	1.147699	Not found	False	[]		liver disorder
nevirapine	True			Not found	False	[]		foetor hepaticus
nevirapine	True			Found	False	['common']	nausea	nausea
nevirapine	True			Not found	False	[]		necrosis
nevirapine	True			Not found	False	[]		nervous system disorder
nevirapine	True	True	1.4869405	Not found	False	[]		neutropenia
nevirapine	True			Not found	False	[]		opportunistic infection
nevirapine	True			Not found	False	[]		pancreatitis
nevirapine	True			Not found	False	[]		paraesthesia
nevirapine	True	True	2.188592	Not found	False	[]		neuropathy peripheral
nevirapine	True			Not found	False	[]		pruritus
nevirapine	True			Not found	False	[]		renal failure
nevirapine	True			Not found	False	[]		rhabdomyolysis
nevirapine	True	True	6.4183479	Not found	False	[]		stevens-johnson syndrome
nevirapine	True	True	2.833949	Not found	False	[]		mouth ulceration
nevirapine	True			Not found	False	[]		thrombocytopenia
nevirapine	True			Not found	False	[]		ulcer
nevirapine	True			Not found	False	[]		erythema
nevirapine	True			Not found	False	[]		urticaria
nevirapine	True			Not found	False	[]		vomiting
nevirapine	True	True	2.0665272	Not found	False	[]		hepatic failure
nevirapine	True	True	4.387763	Not found	False	[]		oral disorder
nevirapine	True	True	1.090927	Not found	False	[]		hepatitis cholestatic
nevirapine	True	True	1.654273	Not found	False	[]		hepatic necrosis
nevirapine	True			Not found	False	[]		liver injury
nevirapine	True	True	2.104086	Not found	False	[]		traumatic liver injury
nevirapine	True	True	1.5754359999999998	Not found	False	[]		skin disorder
nevirapine	True			Not found	False	[]		malaise
nevirapine	True			Not found	False	[]		discomfort
nevirapine	True			Not found	False	[]		feeling abnormal
nevirapine	True			Not found	False	[]		ill-defined disorder
nevirapine	True			Not found	False	[]		myalgia
nevirapine	True			Not found	False	[]		pain
nevirapine	True	True	1.270403	Not found	False	[]		rash erythematous
nevirapine	True	True	1.854631	Not found	False	[]		skin exfoliation
nevirapine	True	True	72.71797799999999	Not found	False	[]		vertical infection transmission
nevirapine	True			Not found	False	[]		hepatobiliary disease
nevirapine	True	True	1.227599	Not found	False	[]		hepatitis acute
nevirapine	True	True	1.176924	Not found	False	[]		hepatitis fulminant
nevirapine	True	True	1.7740170000000002	Not found	False	[]		rash maculo-papular
nevirapine	True	True	1.318049	Not found	False	[]		lymphadenopathy
nevirapine	True			Not found	False	[]		lipohypertrophy
nevirapine	True			Not found	False	[]		chronic hepatitis b
nevirapine	True			Not found	False	[]		face oedema
nevirapine	True	True	1.9668790000000005	Not found	False	[]		drug reaction with eosinophilia and systemic symptoms
nevirapine	True	True	3.501052	Not found	False	[]		hyperlactacidaemia
nevirapine	True			Found	False	[]	fat redistribution	fat redistribution
nevirapine	True	True	1.112664	Not found	False	[]		rash papular
nevirapine	True	True	1.941132	Not found	False	[]		hypertransaminasaemia
nevirapine	True			Not found	False	[]		somnolence
nicardipine	True							gastrointestinal pain
nicardipine	True							abdominal pain
nicardipine	True							anxiety
nicardipine	True							arthralgia
nicardipine	True							musculoskeletal discomfort
nicardipine	True							asthenia
nicardipine	True							atrial fibrillation
nicardipine	True							atrioventricular block
nicardipine	True							neck pain
nicardipine	True							chest pain
nicardipine	True							infection
nicardipine	True	True	1.264745					confusional state
nicardipine	True							feeling abnormal
nicardipine	True	True	1.531791					conjunctivitis
nicardipine	True							constipation
nicardipine	True							diarrhoea
nicardipine	True							dizziness
nicardipine	True							dyspepsia
nicardipine	True	True	4.293145					dyspnoea
nicardipine	True							ear disorder
nicardipine	True	True	1.027808					oedema
nicardipine	True	True	2.517052					rash
nicardipine	True	True	1.035622					dermatitis
nicardipine	True							flushing
nicardipine	True							headache
nicardipine	True							haematuria
nicardipine	True							pericardial haemorrhage
nicardipine	True							hypersensitivity
nicardipine	True							hypoaesthesia
nicardipine	True	True	1.282725					hypokalaemia
nicardipine	True							hypotension
nicardipine	True	True	1.81123					orthostatic hypotension
nicardipine	True							hypertonia
nicardipine	True							myocardial infarction
nicardipine	True	True	1.143038					acute coronary syndrome
nicardipine	True							nausea
nicardipine	True							nervousness
nicardipine	True							tension
nicardipine	True							nocturia
nicardipine	True							pain
nicardipine	True							palpitations
nicardipine	True							paraesthesia
nicardipine	True							pericarditis
nicardipine	True							polyuria
nicardipine	True							rhinitis
nicardipine	True							sinusitis
nicardipine	True							hyperhidrosis
nicardipine	True	True	1.024311					loss of consciousness
nicardipine	True	True	1.235488					shock
nicardipine	True	True	5.269947					syncope
nicardipine	True	True	1.483052					tachycardia
nicardipine	True							supraventricular tachycardia
nicardipine	True	True	1.703183					thrombocytopenia
nicardipine	True							tinnitus
nicardipine	True							tremor
nicardipine	True							pollakiuria
nicardipine	True							ventricular tachycardia
nicardipine	True							vertigo
nicardipine	True							vomiting
nicardipine	True							dry mouth
nicardipine	True							peripheral vascular disorder
nicardipine	True							oedema peripheral
nicardipine	True							hypophosphataemia
nicardipine	True							deep vein thrombosis
nicardipine	True							ventricular extrasystoles
nicardipine	True	True	1.58886					haemorrhage intracranial
nicardipine	True							injection site reaction
nicardipine	True							injection site pain
nicardipine	True							malaise
nicardipine	True							discomfort
nicardipine	True							ill-defined disorder
nicardipine	True							myalgia
nicardipine	True							abnormal dreams
nicardipine	True							erectile dysfunction
nicardipine	True							oropharyngeal discomfort
nicardipine	True							oropharyngeal pain
nicardipine	True							disease progression
nicardipine	True							extrasystoles
nicardipine	True							vision blurred
nicardipine	True	True	2.17878					hyperkinesia
nicardipine	True	True	1.607227					agitation
nicardipine	True							sinus arrhythmia
nicardipine	True	True	1.3809550000000002					face oedema
nicardipine	True							swelling
nicardipine	True							hot flush
nicardipine	True							menopausal symptoms
nicardipine	True	True	1.184427					cerebral ischaemia
nicardipine	True							insomnia
nicardipine	True	True	1.05267					somnolence
nicardipine	True							visual impairment
nifedipine	True			Not found	False	[]		gastrointestinal pain
nifedipine	True	True	1.0511777	Not found	False	[]		abdominal pain
nifedipine	True	True	1.093798	Not found	False	[]		agranulocytosis
nifedipine	True			Not found	False	[]		alopecia
nifedipine	True			Not found	False	[]		amblyopia
nifedipine	True			Not found	False	[]		amnesia
nifedipine	True			Not found	False	[]		anaphylactic shock
nifedipine	True	True	1.1915433	Not found	False	[]		anaemia
nifedipine	True	True	1.208808	Not found	False	[]		haemolytic anaemia
nifedipine	True	True	1.540535	Not found	False	[]		angioedema
nifedipine	True	True	1.1628954	Not found	False	[]		decreased appetite
nifedipine	True	True	1.0051958	Not found	False	[]		anxiety
nifedipine	True			Not found	False	[]		arrhythmia
nifedipine	True			Not found	False	[]		arthralgia
nifedipine	True			Not found	False	[]		musculoskeletal discomfort
nifedipine	True			Not found	False	[]		arthritis
nifedipine	True			Not found	False	[]		asthenia
nifedipine	True			Not found	False	[]		ataxia
nifedipine	True			Not found	False	[]		atrial fibrillation
nifedipine	True			Not found	False	[]		back pain
nifedipine	True			Not found	False	[]		mental disorder
nifedipine	True			Not found	False	[]		blister
nifedipine	True			Not found	False	[]		dermatitis bullous
nifedipine	True	True	1.945457	Not found	False	[]		breast disorder
nifedipine	True			Not found	False	[]		bronchospasm
nifedipine	True			Not found	False	[]		cardiovascular disorder
nifedipine	True	True	1.0643815	Not found	False	[]		cellulitis
nifedipine	True			Not found	False	[]		neck pain
nifedipine	True	True	1.0367774	Not found	False	[]		chest pain
nifedipine	True			Not found	False	[]		cholestasis
nifedipine	True			Not found	False	[]		coma
nifedipine	True			Not found	False	[]		confusional state
nifedipine	True			Not found	False	[]		feeling abnormal
nifedipine	True			Not found	False	[]		conjunctivitis
nifedipine	True	True	4.377762	Not found	False	[]		connective tissue disorder
nifedipine	True	True	1.0532712	Not found	False	[]		constipation
nifedipine	True			Found	False	['common']	cough	cough
nifedipine	True			Not found	False	[]		disturbance in sexual arousal
nifedipine	True			Not found	False	[]		libido decreased
nifedipine	True			Not found	False	[]		dysphagia
nifedipine	True			Not found	False	[]		dermatitis
nifedipine	True	True	1.445827	Not found	False	[]		dermatitis exfoliative
nifedipine	True			Not found	False	[]		diarrhoea
nifedipine	True	True	1.119327	Not found	False	[]		diplopia
nifedipine	True			Found	False	['common']	dizzy	dizziness
nifedipine	True			Not found	False	[]		dysgeusia
nifedipine	True			Not found	False	[]		dyspepsia
nifedipine	True	True	1.050681	Found	False	['common']	shortness of breath	dyspnoea
nifedipine	True			Not found	False	[]		dysuria
nifedipine	True	True	1.589881	Not found	False	[]		oedema
nifedipine	True	True	1.00912	Not found	False	[]		eosinophilia
nifedipine	True	True	1.694593	Not found	False	[]		toxic epidermal necrolysis
nifedipine	True			Not found	False	[]		epistaxis
nifedipine	True			Not found	False	[]		eructation
nifedipine	True	True	1.0118809999999998	Not found	False	[]		erythema multiforme
nifedipine	True	True	2.3417630000000003	Not found	False	[]		erythromelalgia
nifedipine	True	True	1.108801	Not found	False	[]		oesophagitis
nifedipine	True			Not found	False	[]		rash
nifedipine	True			Not found	False	[]		eye disorder
nifedipine	True	True	1.117949	Not found	False	[]		eye haemorrhage
nifedipine	True			Not found	False	[]		flatulence
nifedipine	True			Not found	False	[]		flushing
nifedipine	True	True	1.934941	Not found	False	[]		gastrooesophageal reflux disease
nifedipine	True			Not found	False	[]		gastrointestinal haemorrhage
nifedipine	True			Not found	False	[]		gingival disorder
nifedipine	True	True	1.484389	Not found	False	[]		gingival bleeding
nifedipine	True	True	4.500057	Found	False	[]	gingival hyperplasia	gingival hypertrophy
nifedipine	True			Not found	False	[]		gingivitis
nifedipine	True	True	1.004826	Not found	False	[]		gout
nifedipine	True	True	1.066474	Not found	False	[]		gynaecomastia
nifedipine	True			Found	False	['common']	headache	headache
nifedipine	True	True	1.2828046	Not found	False	[]		cardiac arrest
nifedipine	True			Not found	False	[]		cardiac disorder
nifedipine	True	True	1.2317824000000002	Not found	False	[]		cardiac failure congestive
nifedipine	True	True	1.074973	Not found	False	[]		haematuria
nifedipine	True			Not found	False	[]		haemorrhage
nifedipine	True	True	1.050519	Not found	False	[]		hepatitis
nifedipine	True	True	1.5055474	Not found	False	[]		hyperglycaemia
nifedipine	True			Not found	False	[]		hypersensitivity
nifedipine	True	True	1.507668	Not found	False	[]		hypoaesthesia
nifedipine	True	True	1.095218	Not found	False	[]		orthostatic hypotension
nifedipine	True			Not found	False	[]		immune system disorder
nifedipine	True			Not found	False	[]		inflammation
nifedipine	True	True	1.458658	Not found	False	[]		intestinal obstruction
nifedipine	True			Not found	False	[]		jaundice
nifedipine	True			Not found	False	[]		osteoarthritis
nifedipine	True			Not found	False	[]		arthropathy
nifedipine	True			Not found	False	[]		nephrolithiasis
nifedipine	True			Not found	False	[]		laryngeal oedema
nifedipine	True			Not found	False	[]		muscle spasms
nifedipine	True			Not found	False	[]		pain in extremity
nifedipine	True			Not found	False	[]		leukopenia
nifedipine	True			Not found	False	[]		breast pain
nifedipine	True			Not found	False	[]		mediastinal disorder
nifedipine	True	True	1.403614	Not found	False	[]		melaena
nifedipine	True			Not found	False	[]		menstrual disorder
nifedipine	True			Not found	False	[]		hypertonia
nifedipine	True			Not found	False	[]		myopathy
nifedipine	True			Not found	False	[]		nasal congestion
nifedipine	True			Not found	False	[]		nausea
nifedipine	True			Not found	False	[]		nervous system disorder
nifedipine	True			Not found	False	[]		nervousness
nifedipine	True			Not found	False	[]		nightmare
nifedipine	True			Not found	False	[]		nocturia
nifedipine	True	True	1.233442	Not found	False	[]		oliguria
nifedipine	True	True	1.3281396	Not found	False	[]		palpitations
nifedipine	True			Not found	False	[]		paraesthesia
nifedipine	True			Not found	False	[]		pelvic pain
nifedipine	True			Not found	False	[]		petechiae
nifedipine	True	True	3.77528	Not found	False	[]		pharyngitis
nifedipine	True	True	1.238184	Not found	False	[]		phlebitis
nifedipine	True			Not found	False	[]		polyuria
nifedipine	True			Not found	False	[]		pruritus
nifedipine	True	True	1.6962459	Not found	False	[]		pulmonary oedema
nifedipine	True			Not found	False	[]		vascular purpura
nifedipine	True			Not found	False	[]		purpura
nifedipine	True	True	3.163374	Not found	False	[]		rales
nifedipine	True			Not found	False	[]		rhinitis
nifedipine	True	True	1.214037	Not found	False	[]		cardiogenic shock
nifedipine	True			Not found	False	[]		sinusitis
nifedipine	True			Not found	False	[]		skin disorder
nifedipine	True			Not found	False	[]		sleep disorder
nifedipine	True			Not found	False	[]		stevens-johnson syndrome
nifedipine	True	True	1.945938	Not found	False	[]		stridor
nifedipine	True			Not found	False	[]		hyperhidrosis
nifedipine	True	True	1.0000117	Not found	False	[]		loss of consciousness
nifedipine	True	True	2.0932358	Not found	False	[]		shock
nifedipine	True	True	1.247181	Found	False	['common']	faint	syncope
nifedipine	True			Not found	False	[]		thirst
nifedipine	True			Not found	False	[]		thrombocytopenia
nifedipine	True			Not found	False	[]		tinnitus
nifedipine	True			Not found	False	[]		tremor
nifedipine	True			Not found	False	[]		ulcer
nifedipine	True			Not found	False	[]		erythema
nifedipine	True			Not found	False	[]		upper respiratory tract infection
nifedipine	True			Not found	False	[]		pollakiuria
nifedipine	True			Not found	False	[]		urinary incontinence
nifedipine	True			Not found	False	[]		urethral disorder
nifedipine	True			Not found	False	[]		urinary tract disorder
nifedipine	True			Not found	False	[]		urticaria
nifedipine	True			Not found	False	[]		angiopathy
nifedipine	True			Not found	False	[]		vertigo
nifedipine	True			Not found	False	[]		vomiting
nifedipine	True			Not found	False	[]		wheezing
nifedipine	True			Not found	False	[]		dry mouth
nifedipine	True			Not found	False	[]		urogenital disorder
nifedipine	True			Not found	False	[]		chills
nifedipine	True			Not found	False	[]		ventricular arrhythmia
nifedipine	True			Not found	False	[]		mood swings
nifedipine	True			Not found	False	[]		affect lability
nifedipine	True			Not found	False	[]		rash pustular
nifedipine	True	True	1.4864482	Not found	False	[]		oedema peripheral
nifedipine	True			Not found	False	[]		breast engorgement
nifedipine	True			Not found	False	[]		migraine
nifedipine	True	True	2.17865	Not found	False	[]		palpable purpura
nifedipine	True			Not found	False	[]		periorbital oedema
nifedipine	True	True	1.459169	Not found	False	[]		myocardial ischaemia
nifedipine	True			Not found	False	[]		eye pain
nifedipine	True	True	1.035311	Not found	False	[]		intestinal ulcer
nifedipine	True	True	2.17865	Not found	False	[]		joint swelling
nifedipine	True			Not found	False	[]		blindness transient
nifedipine	True	True	2.103445	Not found	False	[]		acute pulmonary oedema
nifedipine	True			Not found	False	[]		joint stiffness
nifedipine	True			Not found	False	[]		malnutrition
nifedipine	True	True	2.17865	Not found	False	[]		photosensitivity reaction
nifedipine	True	True	1.464218	Not found	False	[]		metabolic acidosis
nifedipine	True	True	1.1112935	Not found	False	[]		malaise
nifedipine	True	True	2.721958	Not found	False	[]		discomfort
nifedipine	True			Not found	False	[]		ill-defined disorder
nifedipine	True	True	2.17865	Not found	False	[]		myalgia
nifedipine	True			Not found	False	[]		muscle twitching
nifedipine	True			Not found	False	[]		feeling hot
nifedipine	True			Not found	False	[]		tenderness
nifedipine	True	True	2.011766	Not found	False	[]		altered state of consciousness
nifedipine	True			Not found	False	[]		rash erythematous
nifedipine	True			Not found	False	[]		neurological symptom
nifedipine	True			Not found	False	[]		disturbance in attention
nifedipine	True			Not found	False	[]		lacrimal disorder
nifedipine	True	True	2.075975	Not found	False	[]		gastrointestinal obstruction
nifedipine	True			Not found	False	[]		respiratory tract congestion
nifedipine	True	True	1.130287	Not found	False	[]		pulmonary congestion
nifedipine	True			Not found	False	[]		erectile dysfunction
nifedipine	True			Not found	False	[]		oropharyngeal discomfort
nifedipine	True			Not found	False	[]		oropharyngeal pain
nifedipine	True			Not found	False	[]		hepatobiliary disease
nifedipine	True			Not found	False	[]		extrasystoles
nifedipine	True			Not found	False	[]		anaphylactoid reaction
nifedipine	True			Not found	False	[]		vision blurred
nifedipine	True			Not found	False	[]		abdominal distension
nifedipine	True			Not found	False	[]		dysaesthesia
nifedipine	True	True	1.7395828	Not found	False	[]		chronic kidney disease
nifedipine	True			Not found	False	[]		rash maculo-papular
nifedipine	True			Not found	False	[]		hyperkinesia
nifedipine	True	True	5.483658	Not found	False	[]		agitation
nifedipine	True	True	1.5112253	Not found	False	[]		bradycardia
nifedipine	True			Not found	False	[]		lymphadenopathy
nifedipine	True	True	1.248135	Not found	False	[]		face oedema
nifedipine	True			Not found	False	[]		visual impairment
nifedipine	True			Not found	False	[]		feeling jittery
nifedipine	True			Not found	False	[]		sexual dysfunction
nifedipine	True			Not found	False	[]		hot flush
nifedipine	True			Not found	False	[]		menopausal symptoms
nifedipine	True			Not found	False	[]		poisoning
nifedipine	True			Not found	False	[]		blindness unilateral
nifedipine	True			Not found	False	[]		allergic oedema
nifedipine	True	True	1.922487	Not found	False	[]		oropharyngeal swelling
nifedipine	True			Not found	False	[]		acute generalised exanthematous pustulosis
nifedipine	True			Not found	False	[]		insomnia
nifedipine	True			Not found	False	[]		muscular weakness
nifedipine	True	True	15.067621	Not found	False	[]		bezoar
nifedipine	True			Not found	False	[]		gastrooesophageal sphincter insufficiency
nifedipine	True			Not found	False	[]		allergic hepatitis
nifedipine	True			Not found	False	[]		abdominal discomfort
nifedipine	True			Not found	False	[]		gastrointestinal tract irritation
nifedipine	True			Not found	False	[]		somnolence
nilutamide	True			Not found	False	[]		gastrointestinal pain
nilutamide	True			Found	False	[]	abdominal pain	abdominal pain
nilutamide	True	True	1.312544	Found	False	[]	anemia	anaemia
nilutamide	True			Not found	False	[]		angina pectoris
nilutamide	True	True	2.766316	Found	False	[]	anorexia	decreased appetite
nilutamide	True			Not found	False	[]		arthritis
nilutamide	True	True	1.975337	Found	False	[]	asthenia	asthenia
nilutamide	True	True	2.76172	Found	False	[]	back pain	back pain
nilutamide	True	True	2.114548	Found	False	[]	chest pain	chest pain
nilutamide	True	True	3.081789	Found	False	[]	constipation	constipation
nilutamide	True			Not found	False	[]		disturbance in sexual arousal
nilutamide	True			Not found	False	[]		libido decreased
nilutamide	True			Found	False	[]	depression	depression
nilutamide	True			Not found	False	[]		diarrhoea
nilutamide	True			Found	False	[]	dizziness	dizziness
nilutamide	True			Found	False	[]	dyspepsia	dyspepsia
nilutamide	True	True	3.996902	Found	False	[]	dyspnea	dyspnoea
nilutamide	True			Not found	False	[]		oedema
nilutamide	True			Found	False	[]	rash	rash
nilutamide	True			Not found	False	[]		dermatitis
nilutamide	True			Not found	False	[]		gastrointestinal disorder
nilutamide	True			Not found	False	[]		gastrointestinal haemorrhage
nilutamide	True			Found	False	[]	gynecomastia	gynaecomastia
nilutamide	True			Found	False	[]	headache	headache
nilutamide	True			Not found	False	[]		cardiac failure
nilutamide	True	True	6.74402	Found	False	[]	hematuria	haematuria
nilutamide	True	True	9.190779	Not found	False	[]		hyperglycaemia
nilutamide	True			Found	False	[]	hypertension	hypertension
nilutamide	True	True	5.277847	Found	False	[]	hypesthesia	hypoaesthesia
nilutamide	True			Found	False	[]	flu syndrome	influenza
nilutamide	True			Not found	False	[]		leukopenia
nilutamide	True	True	3.170439	Found	False	[]	lung disease	lung disorder
nilutamide	True			Not found	False	[]		melaena
nilutamide	True	True	1.6005	Found	False	[]	nausea	nausea
nilutamide	True			Found	False	[]	nervous	nervousness
nilutamide	True			Not found	False	[]		tension
nilutamide	True	True	8.589970000000001	Found	False	[]	nocturia	nocturia
nilutamide	True	True	2.182631	Found	False	[]	pain	pain
nilutamide	True	True	1.863731	Not found	False	[]		paraesthesia
nilutamide	True	True	4.550047	Found	False	[]	pneumonia	pneumonia
nilutamide	True			Not found	False	[]		pruritus
nilutamide	True			Not found	False	[]		rhinitis
nilutamide	True			Found	False	[]	sweating	hyperhidrosis
nilutamide	True			Not found	False	[]		loss of consciousness
nilutamide	True			Not found	False	[]		shock
nilutamide	True	True	1.5160160000000005	Not found	False	[]		syncope
nilutamide	True	True	3.170439	Found	False	[]	upper respiratory infection	upper respiratory tract infection
nilutamide	True	True	3.062704	Found	False	[]	urinary tract infection	urinary tract infection
nilutamide	True			Not found	False	[]		urethral disorder
nilutamide	True			Found	False	[]	urinary tract disorder	urinary tract disorder
nilutamide	True	True	4.033675000000001	Found	False	[]	vomiting	vomiting
nilutamide	True			Not found	False	[]		dry mouth
nilutamide	True			Not found	False	[]		photophobia
nilutamide	True			Found	False	[]	peripheral edema	oedema peripheral
nilutamide	True	True	1.38727	Not found	False	[]		cataract
nilutamide	True			Found	False	[]	alcohol intolerance	alcohol intolerance
nilutamide	True	True	2.675594	Found	False	[]	bone pain	bone pain
nilutamide	True			Found	False	[]	dry skin	dry skin
nilutamide	True			Found	False	[]	testicular atrophy	testicular atrophy
nilutamide	True	True	12.365022000000002	Found	False	[]	interstitial pneumonitis	interstitial lung disease
nilutamide	True			Not found	False	[]		malaise
nilutamide	True			Not found	False	[]		discomfort
nilutamide	True			Not found	False	[]		feeling abnormal
nilutamide	True			Not found	False	[]		ill-defined disorder
nilutamide	True			Found	False	[]	erectile dysfunction	erectile dysfunction
nilutamide	True			Found	False	[]	chromatopsia	chromatopsia
nilutamide	True			Found	False	[]	visual disturbance	visual impairment
nilutamide	True	True	3.853438	Not found	False	[]		cough
nilutamide	True	True	2.1837600000000004	Not found	False	[]		alopecia
nilutamide	True			Found	False	[]	hot flashes	hot flush
nilutamide	True			Not found	False	[]		menopausal symptoms
nilutamide	True	True	1.057206	Found	False	[]	insomnia	insomnia
nimodipine	True			Not found	False	[]		anaemia
nimodipine	True			Not found	False	[]		depression
nimodipine	True			Not found	False	[]		diarrhoea
nimodipine	True			Found	False	[]	disseminated intravascular coagulation	disseminated intravascular coagulation
nimodipine	True	True	1.106971	Not found	False	[]		dizziness
nimodipine	True			Not found	False	[]		dyspnoea
nimodipine	True			Not found	False	[]		oedema
nimodipine	True			Not found	False	[]		rash
nimodipine	True	True	1.38301	Not found	False	[]		dermatitis
nimodipine	True			Not found	False	[]		flushing
nimodipine	True			Not found	False	[]		gastrointestinal disorder
nimodipine	True			Found	False	[]	gastrointestinal hemorrhage	gastrointestinal haemorrhage
nimodipine	True	True	1.082898	Not found	False	[]		headache
nimodipine	True			Not found	False	[]		cardiac disorder
nimodipine	True			Found	False	[]	congestive heart failure	cardiac failure congestive
nimodipine	True	True	1.24771	Not found	False	[]		haematoma
nimodipine	True			Not found	False	[]		hepatitis
nimodipine	True	True	1.064884	Not found	False	[]		hypersensitivity
nimodipine	True	True	1.277046	Not found	False	[]		hypertension
nimodipine	True			Found	False	[]	hyponatremia	hyponatraemia
nimodipine	True	True	1.506474	Not found	False	[]		hypotension
nimodipine	True			Not found	False	[]		immune system disorder
nimodipine	True			Not found	False	[]		jaundice
nimodipine	True			Not found	False	[]		muscle spasms
nimodipine	True			Not found	False	[]		nausea
nimodipine	True			Not found	False	[]		nervous system disorder
nimodipine	True			Not found	False	[]		palpitations
nimodipine	True			Not found	False	[]		phlebitis
nimodipine	True			Found	False	[]	itching	pruritus
nimodipine	True			Not found	False	[]		tachycardia
nimodipine	True			Found	False	[]	thrombocytopenia	thrombocytopenia
nimodipine	True	True	1.38301	Not found	False	[]		angiopathy
nimodipine	True			Found	False	[]	vomiting	vomiting
nimodipine	True			Not found	False	[]		wheezing
nimodipine	True	True	28.84631	Found	False	[]	vasospasm	vasospasm
nimodipine	True			Found	False	[]	deep vein thrombosis	deep vein thrombosis
nimodipine	True			Not found	False	[]		myalgia
nimodipine	True			Not found	False	[]		musculoskeletal discomfort
nimodipine	True			Not found	False	[]		hepatobiliary disease
nimodipine	True			Not found	False	[]		fluid retention
nimodipine	True	True	1.571265	Not found	False	[]		bradycardia
nimodipine	True			Found	False	[]	diaphoresis	hyperhidrosis
nimodipine	True			Not found	False	[]		acne
nimodipine	True			Not found	False	[]		ileus
nisoldipine	True			Not found	False	[]		alopecia
nisoldipine	True			Not found	False	[]		amblyopia
nisoldipine	True			Not found	False	[]		amnesia
nisoldipine	True	True	1.170168	Not found	False	[]		anaemia
nisoldipine	True	True	5.270705	Found	False	['rare']	angioedema	angioedema
nisoldipine	True			Not found	False	[]		decreased appetite
nisoldipine	True	True	1.679755	Not found	False	[]		anxiety
nisoldipine	True	True	1.270677	Not found	False	[]		arthralgia
nisoldipine	True			Not found	False	[]		musculoskeletal discomfort
nisoldipine	True	True	2.080828	Not found	False	[]		arthritis
nisoldipine	True	True	1.520902	Not found	False	[]		asthma
nisoldipine	True			Not found	False	[]		ataxia
nisoldipine	True	True	1.578121	Not found	False	[]		atrial fibrillation
nisoldipine	True	True	3.77585	Not found	False	[]		blepharitis
nisoldipine	True			Not found	False	[]		cellulitis
nisoldipine	True	True	1.1080709999999998	Not found	False	[]		chest pain
nisoldipine	True	True	1.5078020000000003	Not found	False	[]		colitis
nisoldipine	True			Found	False	['common']	confusion	confusional state
nisoldipine	True	True	1.093677	Not found	False	[]		feeling abnormal
nisoldipine	True	True	3.074078	Not found	False	[]		conjunctivitis
nisoldipine	True			Not found	False	[]		disturbance in sexual arousal
nisoldipine	True	True	1.38262	Not found	False	[]		libido decreased
nisoldipine	True	True	2.057855	Not found	False	[]		dysphagia
nisoldipine	True			Not found	False	[]		dermatitis exfoliative
nisoldipine	True			Not found	False	[]		fungal skin infection
nisoldipine	True			Not found	False	[]		diabetes mellitus
nisoldipine	True	True	1.301505	Not found	False	[]		diarrhoea
nisoldipine	True	True	1.751333	Not found	False	[]		dizziness
nisoldipine	True			Not found	False	[]		dysgeusia
nisoldipine	True	True	2.627631	Not found	False	[]		dyspepsia
nisoldipine	True			Not found	False	[]		dyspnoea
nisoldipine	True			Not found	False	[]		dysuria
nisoldipine	True	True	1.942293	Not found	False	[]		ear pain
nisoldipine	True			Not found	False	[]		ecchymosis
nisoldipine	True	True	1.63686	Found	False	['common']	edema	oedema
nisoldipine	True			Not found	False	[]		epistaxis
nisoldipine	True	True	1.28137	Not found	False	[]		rash
nisoldipine	True	True	6.022307	Not found	False	[]		dermatitis
nisoldipine	True			Not found	False	[]		flatulence
nisoldipine	True			Not found	False	[]		vitreous floaters
nisoldipine	True			Not found	False	[]		gastritis
nisoldipine	True			Not found	False	[]		gastrointestinal haemorrhage
nisoldipine	True	True	18.77585	Not found	False	[]		gingival hypertrophy
nisoldipine	True			Not found	False	[]		glaucoma
nisoldipine	True			Not found	False	[]		glossitis
nisoldipine	True			Not found	False	[]		gout
nisoldipine	True			Not found	False	[]		gynaecomastia
nisoldipine	True	True	2.161066	Found	False	['common']	headache	headache
nisoldipine	True	True	1.822491	Not found	False	[]		cardiac failure congestive
nisoldipine	True			Not found	False	[]		haematuria
nisoldipine	True			Not found	False	[]		hepatomegaly
nisoldipine	True			Not found	False	[]		herpes simplex
nisoldipine	True			Not found	False	[]		herpes zoster
nisoldipine	True	True	2.023809	Found	False	['rare']	hypersensitivity reaction	hypersensitivity
nisoldipine	True	True	1.507144	Not found	False	[]		hypoaesthesia
nisoldipine	True	True	1.185791	Not found	False	[]		hypokalaemia
nisoldipine	True			Not found	False	[]		hypotension
nisoldipine	True			Not found	False	[]		orthostatic hypotension
nisoldipine	True	True	2.268216	Not found	False	[]		influenza
nisoldipine	True			Not found	False	[]		eye pruritus
nisoldipine	True			Not found	False	[]		keratitis
nisoldipine	True			Not found	False	[]		laryngitis
nisoldipine	True	True	1.423821	Not found	False	[]		muscle spasms
nisoldipine	True	True	1.301715	Not found	False	[]		leukopenia
nisoldipine	True			Not found	False	[]		melaena
nisoldipine	True			Not found	False	[]		hypertonia
nisoldipine	True	True	1.399999	Not found	False	[]		myocardial infarction
nisoldipine	True	True	1.798539	Not found	False	[]		acute coronary syndrome
nisoldipine	True			Not found	False	[]		myositis
nisoldipine	True	True	1.403068	Not found	False	[]		nausea
nisoldipine	True			Not found	False	[]		nervousness
nisoldipine	True			Not found	False	[]		tension
nisoldipine	True	True	3.164215	Not found	False	[]		nocturia
nisoldipine	True	True	2.17926	Not found	False	[]		otitis media
nisoldipine	True	True	2.127078	Not found	False	[]		palpitations
nisoldipine	True	True	1.230032	Not found	False	[]		paraesthesia
nisoldipine	True			Not found	False	[]		petechiae
nisoldipine	True			Not found	False	[]		pharyngitis
nisoldipine	True	True	1.22231	Not found	False	[]		pleural effusion
nisoldipine	True	True	1.802792	Not found	False	[]		pruritus
nisoldipine	True	True	4.388823	Not found	False	[]		rales
nisoldipine	True	True	4.13482	Not found	False	[]		retinal detachment
nisoldipine	True			Not found	False	[]		rhinitis
nisoldipine	True	True	1.063876	Not found	False	[]		sinusitis
nisoldipine	True	True	5.681197	Not found	False	[]		skin ulcer
nisoldipine	True	True	1.501218	Not found	False	[]		cerebrovascular accident
nisoldipine	True			Not found	False	[]		hyperhidrosis
nisoldipine	True			Not found	False	[]		loss of consciousness
nisoldipine	True			Not found	False	[]		shock
nisoldipine	True			Not found	False	[]		syncope
nisoldipine	True	True	1.774134	Not found	False	[]		tachycardia
nisoldipine	True			Not found	False	[]		supraventricular tachycardia
nisoldipine	True	True	2.17926	Not found	False	[]		tenosynovitis
nisoldipine	True			Not found	False	[]		thyroiditis
nisoldipine	True			Not found	False	[]		tinnitus
nisoldipine	True			Not found	False	[]		tremor
nisoldipine	True			Not found	False	[]		pollakiuria
nisoldipine	True	True	1.185688	Not found	False	[]		urticaria
nisoldipine	True			Not found	False	[]		vaginal infection
nisoldipine	True			Not found	False	[]		vulvovaginal inflammation
nisoldipine	True	True	5.754601	Not found	False	[]		peripheral venous disease
nisoldipine	True			Not found	False	[]		vertigo
nisoldipine	True	True	1.7378300000000002	Not found	False	[]		dry mouth
nisoldipine	True			Not found	False	[]		chills
nisoldipine	True			Not found	False	[]		atrioventricular block first degree
nisoldipine	True			Not found	False	[]		rash pustular
nisoldipine	True	True	2.377916	Not found	False	[]		oedema peripheral
nisoldipine	True	True	1.226348	Not found	False	[]		mouth ulceration
nisoldipine	True	True	1.511597	Not found	False	[]		stomatitis
nisoldipine	True			Not found	False	[]		migraine
nisoldipine	True	True	1.942293	Not found	False	[]		ventricular extrasystoles
nisoldipine	True	True	2.488814	Not found	False	[]		skin discolouration
nisoldipine	True	True	4.593547	Not found	False	[]		dry skin
nisoldipine	True			Not found	False	[]		malaise
nisoldipine	True			Not found	False	[]		discomfort
nisoldipine	True	True	4.917375	Not found	False	[]		ill-defined disorder
nisoldipine	True			Not found	False	[]		myalgia
nisoldipine	True	True	1.127964	Not found	False	[]		wheezing
nisoldipine	True			Not found	False	[]		chest discomfort
nisoldipine	True			Not found	False	[]		increased appetite
nisoldipine	True			Not found	False	[]		thinking abnormal
nisoldipine	True			Not found	False	[]		abnormal dreams
nisoldipine	True			Not found	False	[]		erectile dysfunction
nisoldipine	True			Not found	False	[]		rash maculo-papular
nisoldipine	True			Not found	False	[]		face oedema
nisoldipine	True			Not found	False	[]		cough
nisoldipine	True	True	3.074078	Not found	False	[]		blindness unilateral
nisoldipine	True	True	7.330271	Not found	False	[]		cerebral ischaemia
nisoldipine	True	True	1.248222	Not found	False	[]		insomnia
nisoldipine	True			Not found	False	[]		muscular weakness
nisoldipine	True	True	1.563161	Not found	False	[]		somnolence
nisoldipine	True	True	2.51773	Not found	False	[]		vaginal haemorrhage
nisoldipine	True			Not found	False	[]		lacrimation increased
nisoldipine	True	True	5.706122000000001	Not found	False	[]		visual impairment
nitrazepam	True			Not found	False	[]		congenital anomaly
nitrazepam	True	True	3.626437	Not found	False	[]		developmental delay
nitrazepam	True			Not found	False	[]		aggression
nitrazepam	True			Not found	False	[]		agranulocytosis
nitrazepam	True			Found	False	['common (by section title: Less common)', 'uncommon (by section title: Less common)']	delirium tremens	delirium tremens
nitrazepam	True			Not found	False	[]		amnesia
nitrazepam	True			Found	False	['common (by section title: Less common)', 'uncommon (by section title: Less common)']	retrograde amnesia	retrograde amnesia
nitrazepam	True			Not found	False	[]		asthenia
nitrazepam	True	True	1.555879	Found	False	['common (by section title: More common)']	ataxia	ataxia
nitrazepam	True			Not found	False	[]		infection
nitrazepam	True			Not found	False	[]		confusional state
nitrazepam	True	True	1.193951	Not found	False	[]		feeling abnormal
nitrazepam	True	True	1.143217	Not found	False	[]		constipation
nitrazepam	True	True	1.078966	Not found	False	[]		dysphagia
nitrazepam	True			Not found	False	[]		diarrhoea
nitrazepam	True			Found	False	['common (by section title: More common)']	double vision	diplopia
nitrazepam	True			Found	False	['common (by section title: More common)']	dizziness	dizziness
nitrazepam	True			Found	False	['common (by section title: More common)']	somnolence	somnolence
nitrazepam	True			Not found	False	[]		dyspnoea
nitrazepam	True			Found	False	['common (by section title: Less common)', 'uncommon (by section title: Less common)']	rash	rash
nitrazepam	True			Not found	False	[]		dermatitis
nitrazepam	True	True	3.77544	Found	False	['common (by section title: More common)']	fatigue	fatigue
nitrazepam	True	True	1.283115	Found	False	['common (by section title: Less common)', 'uncommon (by section title: Less common)']	hallucinations	hallucination
nitrazepam	True			Found	False	['common (by section title: More common)']	headache	headache
nitrazepam	True	True	1.064062	Not found	False	[]		dyspepsia
nitrazepam	True			Not found	False	[]		blood disorder
nitrazepam	True			Not found	False	[]		hypersensitivity
nitrazepam	True			Found	False	['common (by section title: Less common)', 'uncommon (by section title: Less common)']	hypotension	hypotension
nitrazepam	True	True	1.223127	Found	False	['common (by section title: Less common)', 'uncommon (by section title: Less common)']	hypothermia	hypothermia
nitrazepam	True			Not found	False	[]		illusion
nitrazepam	True			Not found	False	[]		jaundice
nitrazepam	True			Not found	False	[]		lethargy
nitrazepam	True			Not found	False	[]		leukopenia
nitrazepam	True	True	4.2932120000000005	Not found	False	[]		muscle spasms
nitrazepam	True			Not found	False	[]		muscle spasticity
nitrazepam	True			Not found	False	[]		nausea
nitrazepam	True			Found	False	['common (by section title: More common)']	nervous	nervousness
nitrazepam	True			Not found	False	[]		nightmare
nitrazepam	True			Not found	False	[]		sensory loss
nitrazepam	True			Not found	False	[]		hypoaesthesia
nitrazepam	True			Found	False	['common (by section title: Less common)', 'uncommon (by section title: Less common)']	palpitation	palpitations
nitrazepam	True	True	1.225494	Not found	False	[]		pneumonia
nitrazepam	True	True	4.271197	Not found	False	[]		pneumonia aspiration
nitrazepam	True			Not found	False	[]		pregnancy
nitrazepam	True			Found	False	['common (by section title: Less common)', 'uncommon (by section title: Less common)']	pruritus	pruritus
nitrazepam	True			Not found	False	[]		psychotic disorder
nitrazepam	True			Not found	False	[]		anger
nitrazepam	True	True	2.535495	Not found	False	[]		salivary hypersecretion
nitrazepam	True	True	1.017098	Not found	False	[]		seizure
nitrazepam	True	True	1.578901	Not found	False	[]		hyperhidrosis
nitrazepam	True	True	1.3629760000000002	Not found	False	[]		loss of consciousness
nitrazepam	True	True	1.589734	Not found	False	[]		shock
nitrazepam	True			Not found	False	[]		syncope
nitrazepam	True	True	1.277994	Not found	False	[]		tremor
nitrazepam	True	True	1.528973	Not found	False	[]		urinary incontinence
nitrazepam	True			Found	False	['common (by section title: More common)']	vertigo	vertigo
nitrazepam	True			Not found	False	[]		vomiting
nitrazepam	True			Found	False	['common (by section title: Less common)', 'uncommon (by section title: Less common)']	excitement	agitation
nitrazepam	True	True	2.769182	Not found	False	[]		depressed level of consciousness
nitrazepam	True			Not found	False	[]		tongue oedema
nitrazepam	True			Not found	False	[]		tongue disorder
nitrazepam	True	True	1.078966	Found	False	['common (by section title: More common)']	muscle weakness	muscular weakness
nitrazepam	True			Found	False	['common (by section title: More common)']	hangover	hangover
nitrazepam	True			Not found	False	[]		malaise
nitrazepam	True			Not found	False	[]		depression suicidal
nitrazepam	True			Found	False	['common (by section title: Less common)', 'uncommon (by section title: Less common)']	gastrointestinal disturbance	gastrointestinal disorder
nitrazepam	True			Found	False	['common (by section title: Less common)', 'uncommon (by section title: Less common)']	disorientation	disorientation
nitrazepam	True			Not found	False	[]		dysphoria
nitrazepam	True	True	1.525254	Not found	False	[]		abnormal behaviour
nitrazepam	True			Not found	False	[]		thinking abnormal
nitrazepam	True			Found	False	[]	forgetfulness	memory impairment
nitrazepam	True	True	1.032772	Found	False	['common (by section title: More common)']	slurred speech	dysarthria
nitrazepam	True			Found	False	['common (by section title: Less common)', 'uncommon (by section title: Less common)']	sedation	sedation
nitrazepam	True			Not found	False	[]		abdominal discomfort
nitrazepam	True			Not found	False	[]		abnormal dreams
nitrazepam	True			Not found	False	[]		swollen tongue
nitrazepam	True			Not found	False	[]		vision blurred
nitrazepam	True	True	11.110757	Not found	False	[]		hyperkinesia
nitrazepam	True			Not found	False	[]		balance disorder
nitrazepam	True	True	1.99889	Found	False	[]	incoordination	coordination abnormal
nitrazepam	True			Not found	False	[]		dissociation
nitrazepam	True	True	1.668565	Not found	False	[]		gait disturbance
nitrazepam	True			Not found	False	[]		paraesthesia
nitrazepam	True			Not found	False	[]		gastrointestinal tract irritation
nitrofurantoin	True			Not found	False	[]		gastrointestinal pain
nitrofurantoin	True	True	1.4598369	Found	False	[]	abdominal pain	abdominal pain
nitrofurantoin	True			Not found	False	[]		agranulocytosis
nitrofurantoin	True	True	1.130636	Found	False	[]	hair loss	alopecia
nitrofurantoin	True	True	1.38205	Found	False	[]	amblyopia	amblyopia
nitrofurantoin	True	True	1.1136819999999998	Not found	False	[]		anaphylactic shock
nitrofurantoin	True			Found	False	[]	anemia	anaemia
nitrofurantoin	True			Not found	False	[]		aplastic anaemia
nitrofurantoin	True	True	1.398149	Found	False	[]	haemolytic anaemia	haemolytic anaemia
nitrofurantoin	True			Not found	False	[]		anaemia megaloblastic
nitrofurantoin	True	True	1.6305891	Not found	False	[]		decreased appetite
nitrofurantoin	True	True	1.4695796	Not found	False	[]		asthenia
nitrofurantoin	True			Not found	False	[]		bundle branch block
nitrofurantoin	True	True	1.6257702	Found	False	[]	chest pain	chest pain
nitrofurantoin	True	True	1.0392871	Not found	False	[]		confusional state
nitrofurantoin	True	True	1.031476	Not found	False	[]		feeling abnormal
nitrofurantoin	True	True	1.3543644	Found	False	[]	constipation	constipation
nitrofurantoin	True	True	1.6711276	Found	False	[]	cough	cough
nitrofurantoin	True	True	1.031673	Not found	False	[]		cyanosis
nitrofurantoin	True			Not found	False	[]		dermatitis exfoliative
nitrofurantoin	True	True	1.049342	Not found	False	[]		diabetes mellitus
nitrofurantoin	True	True	1.2065428	Found	False	[]	diarrhea	diarrhoea
nitrofurantoin	True	True	1.288124	Found	False	[]	dizziness	dizziness
nitrofurantoin	True			Found	False	[]	drowsiness	somnolence
nitrofurantoin	True	True	1.1797939999999998	Found	False	[]	dyspepsia	dyspepsia
nitrofurantoin	True	True	1.5601534	Found	False	[]	dyspnea	dyspnoea
nitrofurantoin	True	True	2.935093	Not found	False	[]		eosinophilia
nitrofurantoin	True	True	1.610176	Not found	False	[]		erythema multiforme
nitrofurantoin	True	True	1.552995	Not found	False	[]		fibrosis
nitrofurantoin	True			Found	False	['common']	flatulence	flatulence
nitrofurantoin	True	True	1.38205	Found	False	['common']	headache	headache
nitrofurantoin	True	True	3.438145	Found	False	['rare']	hepatitis	hepatitis
nitrofurantoin	True	True	1.4772420000000002	Found	False	[]	hypersensitivity reaction	hypersensitivity
nitrofurantoin	True	True	3.493422	Found	False	['rare']	cholestatic jaundice	jaundice cholestatic
nitrofurantoin	True			Not found	False	[]		leukopenia
nitrofurantoin	True	True	1.0432100000000002	Not found	False	[]		methaemoglobinaemia
nitrofurantoin	True			Not found	False	[]		muscle atrophy
nitrofurantoin	True	True	1.4616182999999998	Found	False	['common']	nausea	nausea
nitrofurantoin	True			Not found	False	[]		neurosis
nitrofurantoin	True	True	1.403417	Not found	False	[]		sensory loss
nitrofurantoin	True	True	1.5106214	Found	False	['rare']	numbness	hypoaesthesia
nitrofurantoin	True			Not found	False	[]		nystagmus
nitrofurantoin	True			Not found	False	[]		optic neuritis
nitrofurantoin	True	True	1.4479011	Found	False	[]	tingling	paraesthesia
nitrofurantoin	True	True	1.928853	Found	False	[]	neuropathy	neuropathy peripheral
nitrofurantoin	True	True	1.148508	Not found	False	[]		pleural effusion
nitrofurantoin	True			Not found	False	[]		idiopathic intracranial hypertension
nitrofurantoin	True			Not found	False	[]		psychotic disorder
nitrofurantoin	True			Not found	False	[]		renal failure
nitrofurantoin	True	True	1.103477	Not found	False	[]		stevens-johnson syndrome
nitrofurantoin	True	True	2.6668030000000003	Not found	False	[]		superinfection
nitrofurantoin	True			Not found	False	[]		thrombocytopenia
nitrofurantoin	True	True	1.7716310000000002	Not found	False	[]		vasculitis
nitrofurantoin	True	True	1.071986	Not found	False	[]		vertigo
nitrofurantoin	True	True	9.000093	Not found	False	[]		vitamin b complex deficiency
nitrofurantoin	True	True	1.2588286	Found	False	[]	emesis	vomiting
nitrofurantoin	True	True	2.7647034	Found	False	[]	chills	chills
nitrofurantoin	True	True	6.491894	Found	False	['rare']	hepatic necrosis	hepatic necrosis
nitrofurantoin	True			Not found	False	[]		polyneuropathy
nitrofurantoin	True	True	2.802569	Found	False	[]	interstitial pneumonitis	interstitial lung disease
nitrofurantoin	True	True	1.4668877	Found	False	[]	malaise	malaise
nitrofurantoin	True	True	1.653859	Not found	False	[]		discomfort
nitrofurantoin	True			Not found	False	[]		ill-defined disorder
nitrofurantoin	True	True	3.77533	Not found	False	[]		myalgia
nitrofurantoin	True	True	1.4390999999999998	Not found	False	[]		dyspnoea exertional
nitrofurantoin	True			Not found	False	[]		fontanelle bulging
nitrofurantoin	True			Not found	False	[]		euphoric mood
nitrofurantoin	True	True	2.296333	Not found	False	[]		lung infiltration
nitrofurantoin	True	True	1.508	Not found	False	[]		liver disorder
nitrofurantoin	True			Not found	False	[]		electrolyte imbalance
nitrofurantoin	True	True	14.087231	Found	False	['rare']	chronic active hepatitis	hepatitis chronic active
nitrofurantoin	True	True	1.250228	Not found	False	[]		gastrointestinal disorder
nitrofurantoin	True			Not found	False	[]		lupus-like syndrome
nitrofurantoin	True			Not found	False	[]		pseudomembranous colitis
nitrofurantoin	True			Not found	False	[]		cardiopulmonary failure
nitrofurantoin	True	True	1.033322	Found	False	['common']	renal impairment	renal impairment
nitrofurantoin	True	True	8.58585	Found	False	[]	glucose-6-phosphate dehydrogenase deficiency	glucose-6-phosphate dehydrogenase deficiency
nitroglycerin	True							gastrointestinal pain
nitroglycerin	True	True	1.0635897					abdominal pain
nitroglycerin	True							anaphylactic shock
nitroglycerin	True	True	3.7966498					angina unstable
nitroglycerin	True							angioedema
nitroglycerin	True	True	1.3279561000000002					arrhythmia
nitroglycerin	True	True	1.0785078					asthenia
nitroglycerin	True	True	1.676739					mental disorder
nitroglycerin	True							coma
nitroglycerin	True							infection
nitroglycerin	True	True	1.3458287					confusional state
nitroglycerin	True							feeling abnormal
nitroglycerin	True							cyanosis
nitroglycerin	True	True	1.052217					dermatitis exfoliative
nitroglycerin	True							drug eruption
nitroglycerin	True							dermatitis atopic
nitroglycerin	True							dermatitis contact
nitroglycerin	True	True	1.1697067					dizziness
nitroglycerin	True							somnolence
nitroglycerin	True	True	1.6515019999999998					dyspnoea
nitroglycerin	True							eczema
nitroglycerin	True	True	1.777352					rash
nitroglycerin	True							dermatitis
nitroglycerin	True							flushing
nitroglycerin	True							gastrointestinal disorder
nitroglycerin	True	True	1.592109					breath odour
nitroglycerin	True	True	1.1636142					headache
nitroglycerin	True	True	1.553712					atrioventricular block
nitroglycerin	True	True	1.6783976					cardiac disorder
nitroglycerin	True	True	1.0244936					hypersensitivity
nitroglycerin	True	True	1.380443					orthostatic hypotension
nitroglycerin	True							immune system disorder
nitroglycerin	True	True	1.31647					ischaemia
nitroglycerin	True	True	1.1890463					acute kidney injury
nitroglycerin	True							mediastinal disorder
nitroglycerin	True	True	14.087159					methaemoglobinaemia
nitroglycerin	True	True	1.0186176					nausea
nitroglycerin	True	True	1.035393					nervous system disorder
nitroglycerin	True	True	1.54727					pallor
nitroglycerin	True	True	1.4561474					palpitations
nitroglycerin	True							paraesthesia
nitroglycerin	True							pharyngitis
nitroglycerin	True							pruritus
nitroglycerin	True							rhinitis
nitroglycerin	True	True	1.08648					shock
nitroglycerin	True							stomatitis
nitroglycerin	True	True	1.4670467					hyperhidrosis
nitroglycerin	True	True	1.3943257					loss of consciousness
nitroglycerin	True	True	1.289176					syncope
nitroglycerin	True							erythema
nitroglycerin	True	True	1.365042					urticaria
nitroglycerin	True	True	1.407746					angiopathy
nitroglycerin	True							vascular headache
nitroglycerin	True	True	1.1198458999999998					vertigo
nitroglycerin	True	True	1.0456858					vomiting
nitroglycerin	True							burning sensation
nitroglycerin	True	True	5.269741					agitation
nitroglycerin	True	True	1.0392695					oedema peripheral
nitroglycerin	True	True	2.075689					application site reaction
nitroglycerin	True							diarrhoea haemorrhagic
nitroglycerin	True							intracranial pressure increased
nitroglycerin	True							skin disorder
nitroglycerin	True	True	1.063344					tachypnoea
nitroglycerin	True							hyperventilation
nitroglycerin	True	True	1.5160801000000002					bradycardia
nitroglycerin	True							clonic convulsion
nitroglycerin	True							swollen tongue
nitroglycerin	True	True	1.317802					anaphylactoid reaction
nitroglycerin	True							vision blurred
nitroglycerin	True							rash generalised
nitroglycerin	True							withdrawal hypertension
nitroglycerin	True	True	1.401938					application site irritation
nitroglycerin	True							paralysis
nitroglycerin	True							hypovolaemia
nitroglycerin	True							visual impairment
nitroglycerin	True							skin reaction
nitroglycerin	True							hot flush
nitroglycerin	True							menopausal symptoms
nitroglycerin	True	True	1.0507604					hypoxia
nitroglycerin	True							infestation
nitroglycerin	True	True	1.399309					application site erythema
nitroglycerin	True	True	1.163173					application site pruritus
nitroglycerin	True	True	1.7468895					chest discomfort
nitroglycerin	True	True	1.020552					cerebral ischaemia
nitroglycerin	True							glucose-6-phosphate dehydrogenase deficiency
nizatidine	True	True	1.441027	Not found	False	[]		gastrointestinal pain
nizatidine	True			Not found	False	[]		abdominal pain
nizatidine	True			Not found	False	[]		amblyopia
nizatidine	True			Not found	False	[]		anaphylactic shock
nizatidine	True	True	1.027524	Not found	False	[]		anaemia
nizatidine	True	True	1.7369420000000002	Not found	False	[]		decreased appetite
nizatidine	True			Not found	False	[]		anxiety
nizatidine	True			Not found	False	[]		asthenia
nizatidine	True	True	1.018264	Not found	False	[]		back pain
nizatidine	True			Not found	False	[]		bronchospasm
nizatidine	True	True	1.004371	Not found	False	[]		chest pain
nizatidine	True			Not found	False	[]		infection
nizatidine	True			Not found	False	[]		confusional state
nizatidine	True			Not found	False	[]		feeling abnormal
nizatidine	True	True	1.437112	Found	False	['uncommon']	constipation	constipation
nizatidine	True			Not found	False	[]		cough
nizatidine	True			Not found	False	[]		disturbance in sexual arousal
nizatidine	True			Not found	False	[]		libido decreased
nizatidine	True			Not found	False	[]		dermatitis exfoliative
nizatidine	True			Found	False	['uncommon']	diarrhea	diarrhoea
nizatidine	True			Not found	False	[]		dizziness
nizatidine	True			Not found	False	[]		eosinophilia
nizatidine	True			Not found	False	[]		rash
nizatidine	True			Not found	False	[]		dermatitis
nizatidine	True			Not found	False	[]		flatulence
nizatidine	True			Not found	False	[]		gastrointestinal disorder
nizatidine	True			Not found	False	[]		gout
nizatidine	True			Not found	False	[]		gynaecomastia
nizatidine	True			Found	False	['uncommon']	headache	headache
nizatidine	True			Not found	False	[]		hepatitis
nizatidine	True			Not found	False	[]		irritability
nizatidine	True	True	1.3078090000000002	Not found	False	[]		jaundice
nizatidine	True			Not found	False	[]		laryngeal oedema
nizatidine	True	True	1.140619	Not found	False	[]		nasal congestion
nizatidine	True			Not found	False	[]		nasopharyngitis
nizatidine	True			Not found	False	[]		nausea
nizatidine	True			Not found	False	[]		nervousness
nizatidine	True			Not found	False	[]		tension
nizatidine	True			Not found	False	[]		pain
nizatidine	True	True	3.922774	Not found	False	[]		pharyngitis
nizatidine	True	True	1.38353	Not found	False	[]		pneumonia
nizatidine	True			Not found	False	[]		pruritus
nizatidine	True			Not found	False	[]		rhinitis
nizatidine	True			Not found	False	[]		seizure
nizatidine	True			Not found	False	[]		serum sickness
nizatidine	True			Not found	False	[]		sinusitis
nizatidine	True	True	1.191306	Not found	False	[]		hyperhidrosis
nizatidine	True			Not found	False	[]		thrombocytopenia
nizatidine	True	True	1.510969	Not found	False	[]		tooth disorder
nizatidine	True	True	1.419614	Not found	False	[]		urticaria
nizatidine	True			Not found	False	[]		vasculitis
nizatidine	True			Not found	False	[]		ventricular tachycardia
nizatidine	True			Not found	False	[]		vomiting
nizatidine	True			Not found	False	[]		dry mouth
nizatidine	True			Not found	False	[]		hepatocellular injury
nizatidine	True			Not found	False	[]		liver injury
nizatidine	True			Found	False	['uncommon']	muscle ache	myalgia
nizatidine	True			Not found	False	[]		musculoskeletal discomfort
nizatidine	True			Not found	False	[]		abnormal dreams
nizatidine	True			Not found	False	[]		erectile dysfunction
nizatidine	True	True	2.030292	Not found	False	[]		nephrolithiasis
nizatidine	True	True	12.113799	Not found	False	[]		hyperuricaemia
nizatidine	True	True	4.134465	Not found	False	[]		thrombocytopenic purpura
nizatidine	True	True	1.108122	Not found	False	[]		insomnia
nizatidine	True	True	1.019945	Found	False	['uncommon']	drowsiness	somnolence
norethisterone	True			Not found	False	[]		abdominal pain
norethisterone	True			Not found	False	[]		gastrointestinal pain
norethisterone	True			Found	False	[]	miscarriage	abortion spontaneous
norethisterone	True			Not found	False	[]		adenoma benign
norethisterone	True			Not found	False	[]		alopecia
norethisterone	True			Not found	False	[]		anovulatory cycle
norethisterone	True			Not found	False	[]		mental disorder
norethisterone	True			Not found	False	[]		breast disorder
norethisterone	True			Not found	False	[]		neoplasm malignant
norethisterone	True			Not found	False	[]		uterine cervical erosion
norethisterone	True			Not found	False	[]		connective tissue disorder
norethisterone	True			Not found	False	[]		depression
norethisterone	True			Not found	False	[]		dizziness
norethisterone	True			Not found	False	[]		somnolence
norethisterone	True			Not found	False	[]		oedema
norethisterone	True			Not found	False	[]		embolism
norethisterone	True			Not found	False	[]		erythema multiforme
norethisterone	True			Not found	False	[]		erythema nodosum
norethisterone	True			Not found	False	[]		rash
norethisterone	True			Not found	False	[]		dermatitis
norethisterone	True			Not found	False	[]		fatigue
norethisterone	True			Not found	False	[]		asthenia
norethisterone	True			Not found	False	[]		gastrointestinal disorder
norethisterone	True			Found	False	[]	headache	headache
norethisterone	True			Found	False	['common']	bleeding	haemorrhage
norethisterone	True			Not found	False	[]		hepatitis
norethisterone	True			Found	False	[]	hirsutism	hirsutism
norethisterone	True			Not found	False	[]		hypersensitivity
norethisterone	True			Not found	False	[]		immune system disorder
norethisterone	True			Not found	False	[]		infertility
norethisterone	True			Not found	False	[]		jaundice cholestatic
norethisterone	True			Not found	False	[]		breast pain
norethisterone	True			Not found	False	[]		chloasma
norethisterone	True			Found	False	[]	prolonged periods	menorrhagia
norethisterone	True			Not found	False	[]		metrorrhagia
norethisterone	True			Not found	False	[]		myocardial infarction
norethisterone	True			Not found	False	[]		acute coronary syndrome
norethisterone	True			Found	False	[]	nausea	nausea
norethisterone	True			Not found	False	[]		nervousness
norethisterone	True			Not found	False	[]		tension
norethisterone	True			Not found	False	[]		optic neuritis
norethisterone	True			Not found	False	[]		pain in extremity
norethisterone	True			Found	False	[]	pregnant	pregnancy
norethisterone	True			Not found	False	[]		prurigo
norethisterone	True			Not found	False	[]		pruritus
norethisterone	True			Not found	False	[]		pulmonary embolism
norethisterone	True			Not found	False	[]		seizure
norethisterone	True			Not found	False	[]		thrombophlebitis
norethisterone	True			Not found	False	[]		thrombosis
norethisterone	True			Not found	False	[]		urticaria
norethisterone	True			Found	False	[]	virilization	virilism
norethisterone	True			Found	False	[]	vomiting	vomiting
norethisterone	True			Not found	False	[]		cerebral thrombosis
norethisterone	True			Not found	False	[]		mood swings
norethisterone	True			Not found	False	[]		affect lability
norethisterone	True			Not found	False	[]		deep vein thrombosis
norethisterone	True			Not found	False	[]		migraine
norethisterone	True			Not found	False	[]		withdrawal bleed
norethisterone	True			Not found	False	[]		menstruation irregular
norethisterone	True			Not found	False	[]		skin disorder
norethisterone	True			Not found	False	[]		dyspepsia
norethisterone	True			Not found	False	[]		tenderness
norethisterone	True			Not found	False	[]		purpura
norethisterone	True			Not found	False	[]		menstruation delayed
norethisterone	True			Found	False	[]	breast tenderness	breast tenderness
norethisterone	True			Not found	False	[]		thrombosis mesenteric vessel
norethisterone	True			Not found	False	[]		hepatobiliary disease
norethisterone	True			Not found	False	[]		suppressed lactation
norethisterone	True			Not found	False	[]		anaphylactic shock
norethisterone	True			Not found	False	[]		anaphylactoid reaction
norethisterone	True			Not found	False	[]		photosensitivity reaction
norethisterone	True			Not found	False	[]		benign hepatic neoplasm
norethisterone	True			Found	False	[]	acne	acne
norethisterone	True			Not found	False	[]		dermatitis atopic
norethisterone	True			Not found	False	[]		insomnia
norethisterone	True			Not found	False	[]		retinal vascular thrombosis
norethisterone	True			Not found	False	[]		genital discharge
norethisterone	True			Not found	False	[]		flatulence
norethisterone	True			Found	False	[]	abdominal bloating	abdominal distension
norethisterone	True			Not found	False	[]		renal impairment
norethisterone	True			Not found	False	[]		renal failure
norethisterone	True			Found	False	[]	breast enlargement	breast enlargement
norethisterone	True			Not found	False	[]		cerebral haemorrhage
norethisterone	True			Not found	False	[]		vaginal haemorrhage
norethisterone	True			Not found	False	[]		embolism arterial
norethisterone	True			Not found	False	[]		blindness
norfloxacin	True	True	1.022863	Not found	False	[]		abdominal pain
norfloxacin	True			Not found	False	[]		gastrointestinal pain
norfloxacin	True	True	2.344652	Not found	False	[]		agranulocytosis
norfloxacin	True			Not found	False	[]		albuminuria
norfloxacin	True			Not found	False	[]		anaphylactic shock
norfloxacin	True	True	8.470577	Not found	False	[]		haemolytic anaemia
norfloxacin	True			Not found	False	[]		angioedema
norfloxacin	True	True	1.7767910000000002	Not found	False	[]		decreased appetite
norfloxacin	True			Not found	False	[]		anxiety
norfloxacin	True	True	3.77563	Not found	False	[]		anxiety disorder
norfloxacin	True			Not found	False	[]		arthralgia
norfloxacin	True			Not found	False	[]		musculoskeletal discomfort
norfloxacin	True			Not found	False	[]		arthritis
norfloxacin	True	True	1.0187780000000002	Not found	False	[]		asthenia
norfloxacin	True			Not found	False	[]		ataxia
norfloxacin	True			Not found	False	[]		back pain
norfloxacin	True	True	1.054875	Not found	False	[]		blister
norfloxacin	True	True	4.661665	Not found	False	[]		dermatitis bullous
norfloxacin	True			Not found	False	[]		bursitis
norfloxacin	True	True	3.77563	Not found	False	[]		vulvovaginal candidiasis
norfloxacin	True			Not found	False	[]		vulvovaginal mycotic infection
norfloxacin	True			Not found	False	[]		chest pain
norfloxacin	True	True	2.577668	Not found	False	[]		cholestasis
norfloxacin	True	True	1.828467	Not found	False	[]		confusional state
norfloxacin	True			Not found	False	[]		feeling abnormal
norfloxacin	True			Not found	False	[]		conjunctivitis
norfloxacin	True			Not found	False	[]		constipation
norfloxacin	True			Not found	False	[]		dysphagia
norfloxacin	True	True	1.6448699999999998	Not found	False	[]		dermatitis exfoliative
norfloxacin	True	True	3.608988	Not found	False	[]		drug eruption
norfloxacin	True	True	3.77563	Found	False	['common']	diarrhea	diarrhoea
norfloxacin	True			Not found	False	[]		diplopia
norfloxacin	True			Not found	False	[]		dizziness
norfloxacin	True			Not found	False	[]		somnolence
norfloxacin	True			Not found	False	[]		osteoarthritis
norfloxacin	True			Not found	False	[]		dysarthria
norfloxacin	True			Not found	False	[]		dysgeusia
norfloxacin	True			Not found	False	[]		dysmenorrhoea
norfloxacin	True			Not found	False	[]		dyspepsia
norfloxacin	True	True	1.38238	Not found	False	[]		dyspnoea
norfloxacin	True			Not found	False	[]		oedema
norfloxacin	True	True	3.554258	Not found	False	[]		eosinophilia
norfloxacin	True	True	1.974836	Not found	False	[]		toxic epidermal necrolysis
norfloxacin	True	True	4.020599	Not found	False	[]		erythema multiforme
norfloxacin	True	True	1.38238	Not found	False	[]		rash
norfloxacin	True			Not found	False	[]		dermatitis
norfloxacin	True			Not found	False	[]		fatigue
norfloxacin	True			Not found	False	[]		flatulence
norfloxacin	True	True	8.58611	Not found	False	[]		glycosuria
norfloxacin	True			Not found	False	[]		guillain-barre syndrome
norfloxacin	True			Not found	False	[]		hallucination
norfloxacin	True			Found	False	['common']	headache	headache
norfloxacin	True	True	1.618711	Not found	False	[]		haematuria
norfloxacin	True	True	2.945443	Not found	False	[]		hepatitis
norfloxacin	True	True	1.102423	Not found	False	[]		hyperhidrosis
norfloxacin	True			Not found	False	[]		hypersensitivity
norfloxacin	True			Not found	False	[]		hypoaesthesia
norfloxacin	True			Not found	False	[]		hypoglycaemia
norfloxacin	True			Not found	False	[]		orthostatic hypotension
norfloxacin	True			Not found	False	[]		irritability
norfloxacin	True	True	2.079179	Not found	False	[]		jaundice
norfloxacin	True			Not found	False	[]		jaundice cholestatic
norfloxacin	True	True	2.438935	Not found	False	[]		leukopenia
norfloxacin	True			Not found	False	[]		muscle spasms
norfloxacin	True	True	6.211237	Not found	False	[]		hypertonia
norfloxacin	True			Found	False	[]	myasthenia gravis	myasthenia gravis
norfloxacin	True			Not found	False	[]		myocardial infarction
norfloxacin	True	True	2.505948	Not found	False	[]		acute coronary syndrome
norfloxacin	True	True	2.561559	Not found	False	[]		myoclonus
norfloxacin	True			Found	False	['common']	nausea	nausea
norfloxacin	True	True	2.433332	Not found	False	[]		tubulointerstitial nephritis
norfloxacin	True			Found	False	['rare']	nervous	nervousness
norfloxacin	True			Not found	False	[]		tension
norfloxacin	True	True	1.745612	Not found	False	[]		neutropenia
norfloxacin	True			Not found	False	[]		nystagmus
norfloxacin	True			Not found	False	[]		palpitations
norfloxacin	True			Not found	False	[]		pancreatitis
norfloxacin	True			Not found	False	[]		paraesthesia
norfloxacin	True	True	5.7543	Found	False	['uncommon']	peripheral neuropathy	neuropathy peripheral
norfloxacin	True	True	2.561559	Not found	False	[]		proteinuria
norfloxacin	True			Not found	False	[]		pruritus
norfloxacin	True			Not found	False	[]		pruritus genital
norfloxacin	True			Not found	False	[]		anorectal discomfort
norfloxacin	True			Not found	False	[]		anal pruritus
norfloxacin	True			Found	False	['rare']	psychosis	psychotic disorder
norfloxacin	True			Not found	False	[]		proctalgia
norfloxacin	True	True	1.192675	Found	False	['rare']	kidney failure	renal failure
norfloxacin	True			Found	False	['rare']	seizure	seizure
norfloxacin	True			Not found	False	[]		sleep disorder
norfloxacin	True	True	1.13326	Not found	False	[]		stevens-johnson syndrome
norfloxacin	True			Not found	False	[]		stomatitis
norfloxacin	True			Not found	False	[]		swelling
norfloxacin	True	True	2.871694	Not found	False	[]		tendonitis
norfloxacin	True	True	1.2360799999999998	Not found	False	[]		thrombocytopenia
norfloxacin	True			Not found	False	[]		tinnitus
norfloxacin	True			Found	False	['uncommon']	torsades de pointes	torsade de pointes
norfloxacin	True			Not found	False	[]		tremor
norfloxacin	True	True	1.17343	Not found	False	[]		erythema
norfloxacin	True			Not found	False	[]		urticaria
norfloxacin	True	True	1.670277	Not found	False	[]		vasculitis
norfloxacin	True			Not found	False	[]		vertigo
norfloxacin	True			Found	False	['common']	vomiting	vomiting
norfloxacin	True			Not found	False	[]		dry mouth
norfloxacin	True			Not found	False	[]		chills
norfloxacin	True	True	1.327496	Not found	False	[]		hepatic failure
norfloxacin	True			Not found	False	[]		ventricular arrhythmia
norfloxacin	True			Not found	False	[]		agitation
norfloxacin	True	True	2.129866	Not found	False	[]		mouth ulceration
norfloxacin	True			Not found	False	[]		crystalluria
norfloxacin	True			Not found	False	[]		intracranial pressure increased
norfloxacin	True			Not found	False	[]		hepatic necrosis
norfloxacin	True			Not found	False	[]		eye pain
norfloxacin	True	True	1.961153	Found	False	[]	tendon rupture	tendon rupture
norfloxacin	True			Not found	False	[]		polyneuropathy
norfloxacin	True	True	4.1345030000000005	Not found	False	[]		renal colic
norfloxacin	True			Not found	False	[]		intermittent explosive disorder
norfloxacin	True			Not found	False	[]		lacrimation increased
norfloxacin	True			Not found	False	[]		joint stiffness
norfloxacin	True			Not found	False	[]		metabolic acidosis
norfloxacin	True			Not found	False	[]		myalgia
norfloxacin	True	True	1.072857	Not found	False	[]		disorientation
norfloxacin	True			Not found	False	[]		tenderness
norfloxacin	True			Not found	False	[]		euphoric mood
norfloxacin	True			Not found	False	[]		gingival swelling
norfloxacin	True			Not found	False	[]		anaphylactoid reaction
norfloxacin	True			Not found	False	[]		vision blurred
norfloxacin	True	True	5.358697	Not found	False	[]		photosensitivity reaction
norfloxacin	True	True	8.58611	Not found	False	[]		candiduria
norfloxacin	True			Not found	False	[]		visual impairment
norfloxacin	True			Not found	False	[]		vulvovaginal swelling
norfloxacin	True			Found	False	['common']	insomnia	insomnia
norfloxacin	True	True	3.77563	Not found	False	[]		aphasia
norfloxacin	True	True	5.484972	Not found	False	[]		pseudomembranous colitis
norfloxacin	True			Not found	False	[]		hypoacusis
norfloxacin	True			Not found	False	[]		deafness
norfloxacin	True			Not found	False	[]		glucose-6-phosphate dehydrogenase deficiency
norfloxacin	True	True	8.58611	Not found	False	[]		hypersensitivity vasculitis
levonorgestrel	True	True	3.6051759	Not found	False	[]		abdominal distension
levonorgestrel	True			Not found	False	[]		gastrointestinal pain
levonorgestrel	True	True	5.5368857	Found	False	['common']	abdominal pain	abdominal pain
levonorgestrel	True			Not found	False	[]		tonsillitis
levonorgestrel	True	True	2.015229	Not found	False	[]		alopecia
levonorgestrel	True	True	53.3592845	Not found	False	[]		amenorrhoea
levonorgestrel	True			Not found	False	[]		anaemia
levonorgestrel	True			Not found	False	[]		hypochromic anaemia
levonorgestrel	True			Not found	False	[]		angioedema
levonorgestrel	True			Not found	False	[]		decreased appetite
levonorgestrel	True	True	1.3509006	Not found	False	[]		anxiety
levonorgestrel	True			Not found	False	[]		arrhythmia
levonorgestrel	True			Not found	False	[]		asthenia
levonorgestrel	True			Not found	False	[]		asthma
levonorgestrel	True	True	2.0395443	Not found	False	[]		back pain
levonorgestrel	True			Not found	False	[]		mental disorder
levonorgestrel	True	True	1.2959591	Found	False	[]	breast cancer	breast cancer
levonorgestrel	True	True	2.206631	Not found	False	[]		breast disorder
levonorgestrel	True			Not found	False	[]		bronchitis
levonorgestrel	True			Not found	False	[]		candida infection
levonorgestrel	True	True	24.164632	Not found	False	[]		cervicitis
levonorgestrel	True			Not found	False	[]		chest pain
levonorgestrel	True			Not found	False	[]		infection
levonorgestrel	True			Not found	False	[]		connective tissue disorder
levonorgestrel	True			Not found	False	[]		constipation
levonorgestrel	True			Not found	False	[]		contusion
levonorgestrel	True	True	25.844699700000003	Not found	False	[]		ovarian cyst
levonorgestrel	True			Not found	False	[]		cough
levonorgestrel	True			Not found	False	[]		cystitis noninfective
levonorgestrel	True	True	1.03948	Not found	False	[]		cystitis
levonorgestrel	True			Not found	False	[]		bladder pain
levonorgestrel	True	True	5.666878	Not found	False	[]		cyst
levonorgestrel	True			Not found	False	[]		disturbance in sexual arousal
levonorgestrel	True	True	3.7300336	Not found	False	[]		libido decreased
levonorgestrel	True	True	1.8629004	Not found	False	[]		depression
levonorgestrel	True	True	2.17863	Not found	False	[]		dermatitis
levonorgestrel	True			Not found	False	[]		dermatitis contact
levonorgestrel	True			Found	False	['common']	diarrhea	diarrhoea
levonorgestrel	True			Found	False	['common']	dizziness	dizziness
levonorgestrel	True	True	46.1551467	Not found	False	[]		dysmenorrhoea
levonorgestrel	True			Not found	False	[]		dyspepsia
levonorgestrel	True			Not found	False	[]		dyspnoea
levonorgestrel	True			Not found	False	[]		dysuria
levonorgestrel	True			Not found	False	[]		eczema
levonorgestrel	True			Not found	False	[]		oedema
levonorgestrel	True			Not found	False	[]		endocrine disorder
levonorgestrel	True	True	9.49359	Not found	False	[]		endometriosis
levonorgestrel	True	True	63.998425000000005	Not found	False	[]		endometritis
levonorgestrel	True			Not found	False	[]		rash
levonorgestrel	True			Not found	False	[]		eye disorder
levonorgestrel	True			Found	False	['common']	fatigue	fatigue
levonorgestrel	True			Not found	False	[]		flatulence
levonorgestrel	True			Not found	False	[]		folliculitis
levonorgestrel	True			Not found	False	[]		gastrointestinal disorder
levonorgestrel	True	True	9.367554	Found	False	['common']	headache	headache
levonorgestrel	True			Not found	False	[]		cardiac disorder
levonorgestrel	True			Not found	False	[]		haematoma
levonorgestrel	True			Found	False	['common']	bleeding	haemorrhage
levonorgestrel	True			Not found	False	[]		haemorrhoids
levonorgestrel	True			Not found	False	[]		herpes simplex
levonorgestrel	True	True	5.401265	Not found	False	[]		hirsutism
levonorgestrel	True			Not found	False	[]		hypersensitivity
levonorgestrel	True			Not found	False	[]		hypertension
levonorgestrel	True	True	4.387436	Not found	False	[]		hypertrichosis
levonorgestrel	True			Not found	False	[]		hypoaesthesia
levonorgestrel	True	True	69.743293	Not found	False	[]		hypomenorrhoea
levonorgestrel	True			Not found	False	[]		immune system disorder
levonorgestrel	True			Not found	False	[]		libido increased
levonorgestrel	True			Not found	False	[]		influenza
levonorgestrel	True	True	1.8938375	Not found	False	[]		muscle spasms
levonorgestrel	True			Not found	False	[]		pain in extremity
levonorgestrel	True	True	44.327726	Not found	False	[]		vaginal discharge
levonorgestrel	True	True	2.573689	Not found	False	[]		mastitis
levonorgestrel	True	True	11.2979338	Not found	False	[]		breast pain
levonorgestrel	True			Not found	False	[]		mediastinal disorder
levonorgestrel	True	True	15.132709	Not found	False	[]		chloasma
levonorgestrel	True	True	13.2001211	Not found	False	[]		menstrual disorder
levonorgestrel	True	True	11.5638096	Not found	False	[]		metrorrhagia
levonorgestrel	True			Not found	False	[]		musculoskeletal pain
levonorgestrel	True	True	1.1603838	Found	False	['common']	nausea	nausea
levonorgestrel	True			Not found	False	[]		neoplasm
levonorgestrel	True			Not found	False	[]		nervous system disorder
levonorgestrel	True			Not found	False	[]		nervousness
levonorgestrel	True			Not found	False	[]		tension
levonorgestrel	True			Not found	False	[]		sensory loss
levonorgestrel	True	True	7.722124	Not found	False	[]		oligomenorrhoea
levonorgestrel	True			Not found	False	[]		ear infection
levonorgestrel	True			Not found	False	[]		otitis media
levonorgestrel	True	True	4.768572	Not found	False	[]		ovarian disorder
levonorgestrel	True	True	2.2770605	Not found	False	[]		pain
levonorgestrel	True			Not found	False	[]		palpitations
levonorgestrel	True			Not found	False	[]		papilloma
levonorgestrel	True	True	100.5880252	Not found	False	[]		pelvic pain
levonorgestrel	True			Not found	False	[]		pharyngitis
levonorgestrel	True			Not found	False	[]		pneumonia
levonorgestrel	True	True	21.760993	Not found	False	[]		polymenorrhoea
levonorgestrel	True			Not found	False	[]		polyp
levonorgestrel	True	True	26.072961	Not found	False	[]		ectopic pregnancy
levonorgestrel	True	True	15.615408	Not found	False	[]		premenstrual syndrome
levonorgestrel	True			Not found	False	[]		pruritus
levonorgestrel	True	True	2.143349	Not found	False	[]		pruritus genital
levonorgestrel	True			Not found	False	[]		vascular purpura
levonorgestrel	True			Not found	False	[]		purpura
levonorgestrel	True			Not found	False	[]		rhinitis
levonorgestrel	True			Not found	False	[]		sciatica
levonorgestrel	True			Not found	False	[]		seborrhoeic dermatitis
levonorgestrel	True			Not found	False	[]		sinusitis
levonorgestrel	True			Not found	False	[]		skin disorder
levonorgestrel	True			Not found	False	[]		loss of consciousness
levonorgestrel	True			Not found	False	[]		shock
levonorgestrel	True	True	3.986746	Not found	False	[]		syncope
levonorgestrel	True			Not found	False	[]		tendonitis
levonorgestrel	True			Not found	False	[]		tooth disorder
levonorgestrel	True			Not found	False	[]		toothache
levonorgestrel	True			Not found	False	[]		upper respiratory tract infection
levonorgestrel	True	True	1.2099312000000002	Not found	False	[]		pollakiuria
levonorgestrel	True			Not found	False	[]		urinary incontinence
levonorgestrel	True	True	1.0889814	Not found	False	[]		urinary tract infection
levonorgestrel	True			Not found	False	[]		urethral disorder
levonorgestrel	True			Not found	False	[]		urinary tract disorder
levonorgestrel	True			Found	False	['common']	hives	urticaria
levonorgestrel	True	True	6.021365	Not found	False	[]		uterine disorder
levonorgestrel	True	True	12.7382074	Not found	False	[]		uterine leiomyoma
levonorgestrel	True	True	10.7441107	Found	False	['common']	uterine bleeding	uterine haemorrhage
levonorgestrel	True	True	1579.336155	Not found	False	[]		uterine perforation
levonorgestrel	True	True	1.440492	Not found	False	[]		vaginal neoplasm
levonorgestrel	True			Not found	False	[]		varicose vein
levonorgestrel	True			Not found	False	[]		vertigo
levonorgestrel	True			Found	False	['common']	vomiting	vomiting
levonorgestrel	True			Not found	False	[]		vulval disorder
levonorgestrel	True	True	2.68961	Not found	False	[]		vulvovaginitis
levonorgestrel	True			Not found	False	[]		polydipsia
levonorgestrel	True	True	6.1913141	Not found	False	[]		mood swings
levonorgestrel	True	True	2.5063190000000004	Not found	False	[]		affect lability
levonorgestrel	True	True	1.186008	Not found	False	[]		appendicitis
levonorgestrel	True	True	2.5381517	Not found	False	[]		migraine
levonorgestrel	True			Not found	False	[]		genital ulceration
levonorgestrel	True			Not found	False	[]		application site reaction
levonorgestrel	True			Not found	False	[]		dry skin
levonorgestrel	True	True	25.175769	Not found	False	[]		uterine enlargement
levonorgestrel	True	True	1.504377	Not found	False	[]		streptococcal sepsis
levonorgestrel	True	True	287.3350699	Not found	False	[]		menstruation irregular
levonorgestrel	True			Not found	False	[]		malnutrition
levonorgestrel	True	True	2.705629	Not found	False	[]		fibroadenoma of breast
levonorgestrel	True	True	5.578378	Not found	False	[]		contact lens intolerance
levonorgestrel	True			Not found	False	[]		myalgia
levonorgestrel	True			Not found	False	[]		musculoskeletal discomfort
levonorgestrel	True			Not found	False	[]		muscle twitching
levonorgestrel	True	True	1.617116	Not found	False	[]		increased appetite
levonorgestrel	True	True	66.2271627	Not found	False	[]		abdominal pain lower
levonorgestrel	True	True	56.144339	Not found	False	[]		menometrorrhagia
levonorgestrel	True	True	2.9540462	Not found	False	[]		discomfort
levonorgestrel	True			Not found	False	[]		tenderness
levonorgestrel	True	True	30.629704	Not found	False	[]		cervix disorder
levonorgestrel	True	True	3.471128	Not found	False	[]		galactorrhoea
levonorgestrel	True	True	28.0749066	Not found	False	[]		complication associated with device
levonorgestrel	True	True	110.6109191	Not found	False	[]		menstruation delayed
levonorgestrel	True			Not found	False	[]		perineal pain
levonorgestrel	True	True	79.830195	Not found	False	[]		pelvic inflammatory disease
levonorgestrel	True	True	21.6535442	Found	False	['common']	breast tenderness	breast tenderness
levonorgestrel	True			Not found	False	[]		erythema
levonorgestrel	True	True	2.2422473	Not found	False	[]		depressed mood
levonorgestrel	True	True	1.099945	Not found	False	[]		benign breast neoplasm
levonorgestrel	True			Not found	False	[]		influenza like illness
levonorgestrel	True	True	8.308002	Not found	False	[]		vaginal infection
levonorgestrel	True	True	1.0302248	Not found	False	[]		crying
levonorgestrel	True			Not found	False	[]		tearfulness
levonorgestrel	True			Not found	False	[]		chapped lips
levonorgestrel	True	True	8.837153	Not found	False	[]		vulvovaginal mycotic infection
levonorgestrel	True			Not found	False	[]		hyperhidrosis
levonorgestrel	True	True	6.5707677	Not found	False	[]		acne
levonorgestrel	True	True	3.394061	Not found	False	[]		genital infection
levonorgestrel	True			Not found	False	[]		infestation
levonorgestrel	True			Not found	False	[]		insomnia
levonorgestrel	True	True	83.885958	Not found	False	[]		genital discharge
levonorgestrel	True	True	10.630313	Not found	False	[]		breast discomfort
levonorgestrel	True	True	105.934397	Not found	False	[]		dyspareunia
levonorgestrel	True	True	1.6631710000000002	Not found	False	[]		breast neoplasm
levonorgestrel	True			Not found	False	[]		somnolence
levonorgestrel	True	True	33.1186442	Not found	False	[]		vaginal haemorrhage
levonorgestrel	True			Not found	False	[]		visual impairment
nortriptyline	True	True	1.065996	Not found	False	[]		abdominal pain
nortriptyline	True			Not found	False	[]		lymphadenitis
nortriptyline	True			Not found	False	[]		agranulocytosis
nortriptyline	True	True	1.059311	Not found	False	[]		alopecia
nortriptyline	True			Not found	False	[]		aplastic anaemia
nortriptyline	True			Not found	False	[]		decreased appetite
nortriptyline	True	True	1.0457714	Found	True	[]	anxiety	anxiety
nortriptyline	True	True	1.376336	Not found	False	[]		arrhythmia
nortriptyline	True	True	1.1218753	Found	False	['common']	weakness	asthenia
nortriptyline	True			Not found	False	[]		ataxia
nortriptyline	True			Not found	False	[]		bundle branch block
nortriptyline	True			Not found	False	[]		cholestasis
nortriptyline	True	True	1.1336751	Not found	False	[]		confusional state
nortriptyline	True			Not found	False	[]		feeling abnormal
nortriptyline	True	True	1.4525536	Found	False	['common']	constipation	constipation
nortriptyline	True			Not found	False	[]		disturbance in sexual arousal
nortriptyline	True			Not found	False	[]		libido decreased
nortriptyline	True	True	1.147061	Not found	False	[]		delirium
nortriptyline	True			Not found	False	[]		delusion
nortriptyline	True			Not found	False	[]		diarrhoea
nortriptyline	True	True	1.1401868	Not found	False	[]		dizziness
nortriptyline	True	True	1.2020849	Found	False	['common']	sleepiness	somnolence
nortriptyline	True	True	1.0544980000000002	Not found	False	[]		oedema
nortriptyline	True			Not found	False	[]		eosinophilia
nortriptyline	True			Not found	False	[]		rash
nortriptyline	True	True	1.6007920000000002	Not found	False	[]		dermatitis
nortriptyline	True			Not found	False	[]		eye disorder
nortriptyline	True	True	1.0947116	Not found	False	[]		fatigue
nortriptyline	True			Not found	False	[]		flushing
nortriptyline	True	True	1.6206890000000005	Not found	False	[]		gingivitis
nortriptyline	True			Not found	False	[]		angle closure glaucoma
nortriptyline	True			Not found	False	[]		gynaecomastia
nortriptyline	True	True	1.146231	Not found	False	[]		hallucination
nortriptyline	True	True	1.361875	Not found	False	[]		headache
nortriptyline	True			Not found	False	[]		atrioventricular block
nortriptyline	True			Not found	False	[]		hepatitis
nortriptyline	True			Not found	False	[]		hypersensitivity
nortriptyline	True	True	1.1959297999999998	Not found	False	[]		hypertension
nortriptyline	True	True	1.0529544	Found	False	['common']	low blood pressure	hypotension
nortriptyline	True	True	1.664426	Not found	False	[]		orthostatic hypotension
nortriptyline	True	True	2.380653	Not found	False	[]		inappropriate antidiuretic hormone secretion
nortriptyline	True			Not found	False	[]		irritability
nortriptyline	True			Not found	False	[]		jaundice
nortriptyline	True			Not found	False	[]		leukopenia
nortriptyline	True			Not found	False	[]		mydriasis
nortriptyline	True			Not found	False	[]		myocardial infarction
nortriptyline	True	True	1.0724939999999998	Not found	False	[]		acute coronary syndrome
nortriptyline	True	True	1.0414763	Not found	False	[]		nausea
nortriptyline	True	True	1.336614	Not found	False	[]		nervousness
nortriptyline	True			Not found	False	[]		tension
nortriptyline	True			Not found	False	[]		nightmare
nortriptyline	True	True	1.394337	Not found	False	[]		sensory loss
nortriptyline	True	True	1.941156	Not found	False	[]		hypoaesthesia
nortriptyline	True	True	1.225572	Not found	False	[]		nocturia
nortriptyline	True	True	1.35189	Not found	False	[]		palpitations
nortriptyline	True			Not found	False	[]		panic reaction
nortriptyline	True	True	2.524845	Not found	False	[]		ileus paralytic
nortriptyline	True	True	1.2837263	Not found	False	[]		paraesthesia
nortriptyline	True	True	1.298598	Not found	False	[]		neuropathy peripheral
nortriptyline	True	True	1.024749	Not found	False	[]		petechiae
nortriptyline	True			Not found	False	[]		pruritus
nortriptyline	True	True	1.121969	Not found	False	[]		psychotic disorder
nortriptyline	True			Not found	False	[]		vascular purpura
nortriptyline	True			Not found	False	[]		purpura
nortriptyline	True	True	1.2129967	Found	False	[]	seizures	seizure
nortriptyline	True			Not found	False	[]		stomatitis
nortriptyline	True	True	1.112043	Not found	False	[]		cerebrovascular accident
nortriptyline	True	True	1.042294	Not found	False	[]		hyperhidrosis
nortriptyline	True	True	1.092868	Not found	False	[]		loss of consciousness
nortriptyline	True			Not found	False	[]		shock
nortriptyline	True	True	1.583027	Not found	False	[]		syncope
nortriptyline	True	True	1.391645	Not found	False	[]		tachycardia
nortriptyline	True			Not found	False	[]		thrombocytopenia
nortriptyline	True			Found	False	['common']	tinnitus	tinnitus
nortriptyline	True			Not found	False	[]		torsade de pointes
nortriptyline	True	True	1.04038	Not found	False	[]		tremor
nortriptyline	True	True	1.476237	Not found	False	[]		pollakiuria
nortriptyline	True			Not found	False	[]		urticaria
nortriptyline	True	True	1.209478	Not found	False	[]		ventricular fibrillation
nortriptyline	True	True	1.67072	Not found	False	[]		ventricular tachycardia
nortriptyline	True			Not found	False	[]		vomiting
nortriptyline	True	True	1.181954	Found	False	['common']	dry mouth	dry mouth
nortriptyline	True			Found	False	[]	urinary retention	urinary retention
nortriptyline	True			Not found	False	[]		agitation
nortriptyline	True			Not found	False	[]		oedema peripheral
nortriptyline	True			Not found	False	[]		hepatic function abnormal
nortriptyline	True			Not found	False	[]		tongue oedema
nortriptyline	True	True	1.319922	Not found	False	[]		tongue disorder
nortriptyline	True			Not found	False	[]		pancytopenia
nortriptyline	True			Not found	False	[]		hepatic necrosis
nortriptyline	True			Not found	False	[]		eye pain
nortriptyline	True			Not found	False	[]		accommodation disorder
nortriptyline	True	True	1.501222	Not found	False	[]		dyspepsia
nortriptyline	True			Not found	False	[]		malaise
nortriptyline	True	True	1.411826	Not found	False	[]		discomfort
nortriptyline	True			Not found	False	[]		ill-defined disorder
nortriptyline	True			Not found	False	[]		disorientation
nortriptyline	True	True	2.432623	Not found	False	[]		clumsiness
nortriptyline	True			Not found	False	[]		extrapyramidal disorder
nortriptyline	True			Not found	False	[]		dysgeusia
nortriptyline	True			Not found	False	[]		tongue discolouration
nortriptyline	True			Not found	False	[]		galactorrhoea
nortriptyline	True	True	1.238794	Not found	False	[]		swollen tongue
nortriptyline	True			Not found	False	[]		hypomania
nortriptyline	True			Not found	False	[]		erectile dysfunction
nortriptyline	True			Not found	False	[]		oropharyngeal discomfort
nortriptyline	True	True	1.036191	Not found	False	[]		oropharyngeal pain
nortriptyline	True			Not found	False	[]		conduction disorder
nortriptyline	True	True	1.072959	Found	False	[]	mania	mania
nortriptyline	True	True	1.230956	Found	False	['common']	blurred vision	vision blurred
nortriptyline	True	True	1.5623168	Not found	False	[]		suicidal ideation
nortriptyline	True			Not found	False	[]		parotid gland enlargement
nortriptyline	True	True	1.3996309999999998	Not found	False	[]		coordination abnormal
nortriptyline	True			Not found	False	[]		yellow skin
nortriptyline	True			Not found	False	[]		dermatitis atopic
nortriptyline	True			Not found	False	[]		hot flush
nortriptyline	True	True	1.225528	Not found	False	[]		menopausal symptoms
nortriptyline	True	True	1.0682616	Not found	False	[]		insomnia
nortriptyline	True			Not found	False	[]		breast enlargement
nortriptyline	True	True	3.77533	Not found	False	[]		testicular swelling
nortriptyline	True			Not found	False	[]		loss of libido
repaglinide	True			Not found	False	[]		gastrointestinal pain
repaglinide	True			Not found	False	[]		abdominal pain
repaglinide	True			Not found	False	[]		alopecia
repaglinide	True			Not found	False	[]		anaphylactic shock
repaglinide	True	True	2.827112	Not found	False	[]		haemolytic anaemia
repaglinide	True			Not found	False	[]		angina pectoris
repaglinide	True			Not found	False	[]		arrhythmia
repaglinide	True			Found	False	[]	arthralgia	arthralgia
repaglinide	True			Not found	False	[]		musculoskeletal discomfort
repaglinide	True			Found	False	[]	back pain	back pain
repaglinide	True			Not found	False	[]		bronchitis
repaglinide	True			Not found	False	[]		cardiovascular disorder
repaglinide	True			Not found	False	[]		chest pain
repaglinide	True			Found	False	[]	constipation	constipation
repaglinide	True			Found	False	[]	diarrhea	diarrhoea
repaglinide	True			Not found	False	[]		dyspepsia
repaglinide	True	True	2.272487	Not found	False	[]		oedema
repaglinide	True			Not found	False	[]		rash
repaglinide	True			Not found	False	[]		dermatitis
repaglinide	True			Not found	False	[]		eye disorder
repaglinide	True			Not found	False	[]		gastrointestinal disorder
repaglinide	True			Found	False	[]	headache	headache
repaglinide	True			Not found	False	[]		cardiac disorder
repaglinide	True			Not found	False	[]		cardiac failure congestive
repaglinide	True	True	2.421273	Not found	False	[]		hepatitis
repaglinide	True			Not found	False	[]		hypersensitivity
repaglinide	True			Not found	False	[]		hypertension
repaglinide	True	True	3.920753	Found	False	[]	hypoglycemia	hypoglycaemia
repaglinide	True	True	10.59051	Not found	False	[]		hypoglycaemic coma
repaglinide	True			Not found	False	[]		immune system disorder
repaglinide	True	True	1.100199	Not found	False	[]		ischaemia
repaglinide	True	True	1.351814	Not found	False	[]		jaundice
repaglinide	True			Not found	False	[]		leukopenia
repaglinide	True			Not found	False	[]		myocardial infarction
repaglinide	True			Not found	False	[]		acute coronary syndrome
repaglinide	True			Found	False	[]	nausea	nausea
repaglinide	True			Not found	False	[]		palpitations
repaglinide	True			Not found	False	[]		pancreatitis
repaglinide	True			Found	False	[]	paresthesia	paraesthesia
repaglinide	True			Not found	False	[]		pruritus
repaglinide	True	True	8.58587	Not found	False	[]		refraction disorder
repaglinide	True			Found	False	[]	rhinitis	rhinitis
repaglinide	True			Found	False	[]	sinusitis	sinusitis
repaglinide	True			Not found	False	[]		stevens-johnson syndrome
repaglinide	True			Not found	False	[]		erythema multiforme
repaglinide	True	True	1.554485	Not found	False	[]		thrombocytopenia
repaglinide	True			Not found	False	[]		tooth disorder
repaglinide	True			Not found	False	[]		erythema
repaglinide	True			Not found	False	[]		urinary tract infection
repaglinide	True			Not found	False	[]		urticaria
repaglinide	True	True	1.277114	Not found	False	[]		vasculitis
repaglinide	True			Found	False	[]	vomiting	vomiting
repaglinide	True	True	1.0014832	Not found	False	[]		oedema peripheral
repaglinide	True			Not found	False	[]		hepatic function abnormal
repaglinide	True	True	1.295273	Found	False	[]	cardiac ischemia	myocardial ischaemia
repaglinide	True			Not found	False	[]		malnutrition
repaglinide	True			Not found	False	[]		skin disorder
repaglinide	True			Not found	False	[]		hepatobiliary disease
repaglinide	True	True	1.4406340000000002	Not found	False	[]		anaphylactoid reaction
repaglinide	True			Not found	False	[]		visual impairment
repaglinide	True	True	3.334416	Not found	False	[]		hypoglycaemic unconsciousness
nystatin	True	True	1.026684	Found	False	['rare']	bronchospasm	bronchospasm
nystatin	True	True	1.2282318	Found	False	[]	diarrhea	diarrhoea
nystatin	True			Not found	False	[]		eczema
nystatin	True	True	1.440606	Found	False	[]	rash	rash
nystatin	True	True	3.77533	Not found	False	[]		dermatitis
nystatin	True	True	1.29864	Found	False	[]	hypersensitivity reaction	hypersensitivity
nystatin	True			Found	False	['common']	nausea	nausea
nystatin	True	True	1.0610111	Not found	False	[]		pain
nystatin	True			Found	False	[]	itching	pruritus
nystatin	True	True	1.6315339999999998	Not found	False	[]		stevens-johnson syndrome
nystatin	True	True	2.10665	Not found	False	[]		erythema multiforme
nystatin	True	True	1.185824	Found	False	['rare']	tachycardia	tachycardia
nystatin	True	True	1.0410590000000002	Not found	False	[]		urticaria
nystatin	True	True	1.1278832	Found	False	['common']	vomiting	vomiting
nystatin	True			Not found	False	[]		diarrhoea haemorrhagic
nystatin	True			Found	False	['rare']	facial swelling	swelling face
nystatin	True			Found	False	['rare']	muscle ache	myalgia
nystatin	True	True	1.666575	Not found	False	[]		musculoskeletal discomfort
nystatin	True	True	2.055031	Not found	False	[]		stomatitis
nystatin	True			Not found	False	[]		anaphylactic shock
nystatin	True			Not found	False	[]		anaphylactoid reaction
nystatin	True			Not found	False	[]		gastrointestinal disorder
nystatin	True			Not found	False	[]		abdominal discomfort
nystatin	True			Not found	False	[]		sensitisation
nystatin	True			Not found	False	[]		gastrointestinal tract irritation
ofloxacin	True	True	1.225639	Not found	False	[]		gastrointestinal pain
ofloxacin	True			Not found	False	[]		abdominal pain
ofloxacin	True	True	1.5365479999999998	Not found	False	[]		acidosis
ofloxacin	True			Not found	False	[]		aggression
ofloxacin	True	True	4.053722	Not found	False	[]		agranulocytosis
ofloxacin	True			Not found	False	[]		albuminuria
ofloxacin	True			Not found	False	[]		hypersensitivity pneumonitis
ofloxacin	True			Not found	False	[]		anaphylactic shock
ofloxacin	True	True	1.238952	Not found	False	[]		anaemia
ofloxacin	True			Not found	False	[]		angioedema
ofloxacin	True	True	1.040856	Not found	False	[]		decreased appetite
ofloxacin	True	True	1.560942	Not found	False	[]		anuria
ofloxacin	True			Not found	False	[]		anxiety
ofloxacin	True	True	1.10068	Not found	False	[]		arthralgia
ofloxacin	True			Not found	False	[]		musculoskeletal discomfort
ofloxacin	True	True	1.709661	Not found	False	[]		ascites
ofloxacin	True			Not found	False	[]		asthenia
ofloxacin	True			Not found	False	[]		ataxia
ofloxacin	True			Not found	False	[]		bronchospasm
ofloxacin	True			Not found	False	[]		vulvovaginal candidiasis
ofloxacin	True			Not found	False	[]		vulvovaginal mycotic infection
ofloxacin	True			Not found	False	[]		chest pain
ofloxacin	True	True	1.726871	Not found	False	[]		confusional state
ofloxacin	True			Not found	False	[]		feeling abnormal
ofloxacin	True			Not found	False	[]		constipation
ofloxacin	True			Not found	False	[]		contusion
ofloxacin	True			Not found	False	[]		cough
ofloxacin	True			Not found	False	[]		dermatitis
ofloxacin	True	True	3.649101	Not found	False	[]		dermatitis exfoliative
ofloxacin	True			Found	False	['common']	diarrhea	diarrhoea
ofloxacin	True			Not found	False	[]		diplopia
ofloxacin	True			Not found	False	[]		dizziness
ofloxacin	True	True	1.1098119999999998	Not found	False	[]		somnolence
ofloxacin	True			Not found	False	[]		dysgeusia
ofloxacin	True	True	2.5170570000000003	Not found	False	[]		dysmenorrhoea
ofloxacin	True			Not found	False	[]		dyspepsia
ofloxacin	True			Not found	False	[]		dyspnoea
ofloxacin	True	True	1.377325	Not found	False	[]		dysuria
ofloxacin	True	True	3.721768	Not found	False	[]		ear pain
ofloxacin	True			Not found	False	[]		ecchymosis
ofloxacin	True	True	1.053995	Not found	False	[]		eczema
ofloxacin	True			Not found	False	[]		oedema
ofloxacin	True	True	3.792798	Not found	False	[]		eosinophilia
ofloxacin	True	True	2.850192	Not found	False	[]		toxic epidermal necrolysis
ofloxacin	True			Not found	False	[]		epistaxis
ofloxacin	True			Not found	False	[]		erythema multiforme
ofloxacin	True	True	3.163558	Not found	False	[]		erythema nodosum
ofloxacin	True			Found	False	['common']	rash	rash
ofloxacin	True			Not found	False	[]		extrapyramidal disorder
ofloxacin	True			Not found	False	[]		eye disorder
ofloxacin	True			Not found	False	[]		fatigue
ofloxacin	True			Not found	False	[]		flatulence
ofloxacin	True			Not found	False	[]		flushing
ofloxacin	True	True	1.073319	Not found	False	[]		gastrointestinal disorder
ofloxacin	True			Not found	False	[]		gastrointestinal haemorrhage
ofloxacin	True			Not found	False	[]		glycosuria
ofloxacin	True			Not found	False	[]		breath odour
ofloxacin	True	True	1.159378	Not found	False	[]		hallucination
ofloxacin	True			Found	False	['common']	headache	headache
ofloxacin	True	True	1.6442069999999998	Not found	False	[]		hypoacusis
ofloxacin	True	True	1.053096	Not found	False	[]		cardiac arrest
ofloxacin	True	True	1.527377	Not found	False	[]		haematuria
ofloxacin	True			Not found	False	[]		haemorrhage
ofloxacin	True	True	2.0117160000000003	Not found	False	[]		hepatitis
ofloxacin	True			Not found	False	[]		hiccups
ofloxacin	True			Not found	False	[]		hostility
ofloxacin	True			Not found	False	[]		hyperaemia
ofloxacin	True			Not found	False	[]		hyperglycaemia
ofloxacin	True			Not found	False	[]		hypertension
ofloxacin	True	True	1.134235	Found	False	[]	numbness	hypoaesthesia
ofloxacin	True			Not found	False	[]		hypoglycaemia
ofloxacin	True			Not found	False	[]		hypotension
ofloxacin	True			Not found	False	[]		immune system disorder
ofloxacin	True	True	1.979197	Not found	False	[]		inflammation
ofloxacin	True			Not found	False	[]		intestinal perforation
ofloxacin	True			Not found	False	[]		eye pruritus
ofloxacin	True	True	1.08971	Not found	False	[]		jaundice
ofloxacin	True	True	3.941206	Not found	False	[]		keratitis
ofloxacin	True			Not found	False	[]		nephrolithiasis
ofloxacin	True	True	1.113049	Not found	False	[]		leukocytosis
ofloxacin	True	True	1.769622	Not found	False	[]		leukopenia
ofloxacin	True	True	2.055584	Not found	False	[]		lymphocytosis
ofloxacin	True	True	3.732648	Not found	False	[]		lymphopenia
ofloxacin	True			Not found	False	[]		menorrhagia
ofloxacin	True	True	2.613008	Not found	False	[]		metrorrhagia
ofloxacin	True	True	1.225639	Not found	False	[]		muscle spasms
ofloxacin	True			Found	False	[]	myasthenia gravis	myasthenia gravis
ofloxacin	True			Not found	False	[]		fungal infection
ofloxacin	True			Found	False	['common']	nausea	nausea
ofloxacin	True	True	1.770676	Not found	False	[]		tubulointerstitial nephritis
ofloxacin	True			Found	False	['rare']	nervous	nervousness
ofloxacin	True			Not found	False	[]		tension
ofloxacin	True	True	1.745957	Not found	False	[]		neutropenia
ofloxacin	True			Not found	False	[]		nightmare
ofloxacin	True			Not found	False	[]		sensory loss
ofloxacin	True			Not found	False	[]		nystagmus
ofloxacin	True	True	1.0433530000000002	Found	True	[]	otitis media	otitis media
ofloxacin	True			Not found	False	[]		pain
ofloxacin	True			Not found	False	[]		pain in extremity
ofloxacin	True	True	1.246227	Not found	False	[]		palpitations
ofloxacin	True	True	1.5510769999999998	Not found	False	[]		pancytopenia
ofloxacin	True	True	1.007962	Not found	False	[]		paraesthesia
ofloxacin	True	True	1.431751	Found	False	['uncommon']	peripheral neuropathy	neuropathy peripheral
ofloxacin	True	True	1.935112	Not found	False	[]		petechiae
ofloxacin	True			Not found	False	[]		pharyngitis
ofloxacin	True	True	2.168881	Not found	False	[]		polyuria
ofloxacin	True	True	1.426942	Not found	False	[]		proteinuria
ofloxacin	True	True	1.051297	Not found	False	[]		pruritus
ofloxacin	True			Not found	False	[]		pruritus genital
ofloxacin	True	True	2.481829	Found	False	['rare']	psychosis	psychotic disorder
ofloxacin	True			Not found	False	[]		pulmonary oedema
ofloxacin	True	True	10.110494	Not found	False	[]		vascular purpura
ofloxacin	True	True	3.811625	Not found	False	[]		purpura
ofloxacin	True			Not found	False	[]		thrombotic thrombocytopenic purpura
ofloxacin	True			Not found	False	[]		pyuria
ofloxacin	True	True	1.437939	Not found	False	[]		rhabdomyolysis
ofloxacin	True			Not found	False	[]		rhinitis
ofloxacin	True			Not found	False	[]		seborrhoeic dermatitis
ofloxacin	True			Not found	False	[]		serum sickness
ofloxacin	True			Not found	False	[]		sexually transmitted disease
ofloxacin	True			Not found	False	[]		shock
ofloxacin	True			Not found	False	[]		sinusitis
ofloxacin	True	True	1.312111	Not found	False	[]		stevens-johnson syndrome
ofloxacin	True			Not found	False	[]		stridor
ofloxacin	True			Not found	False	[]		loss of consciousness
ofloxacin	True			Not found	False	[]		syncope
ofloxacin	True			Not found	False	[]		tachycardia
ofloxacin	True			Not found	False	[]		thirst
ofloxacin	True	True	2.0830004	Not found	False	[]		thrombocytopenia
ofloxacin	True	True	2.124325	Not found	False	[]		tinnitus
ofloxacin	True			Found	False	['uncommon']	torsades de pointes	torsade de pointes
ofloxacin	True			Not found	False	[]		tremor
ofloxacin	True	True	1.998201	Found	True	[]	multidrug resistant tuberculosis	tuberculosis
ofloxacin	True			Not found	False	[]		urethritis noninfective
ofloxacin	True	True	1.4803920000000002	Not found	False	[]		pollakiuria
ofloxacin	True			Not found	False	[]		urticaria
ofloxacin	True			Not found	False	[]		vaginal infection
ofloxacin	True			Not found	False	[]		vulvovaginal inflammation
ofloxacin	True			Not found	False	[]		vasculitis
ofloxacin	True			Not found	False	[]		vertigo
ofloxacin	True			Found	False	['common']	vomiting	vomiting
ofloxacin	True			Not found	False	[]		pertussis
ofloxacin	True			Not found	False	[]		dry mouth
ofloxacin	True			Not found	False	[]		cerebral thrombosis
ofloxacin	True	True	8.58592	Not found	False	[]		urinary retention
ofloxacin	True			Not found	False	[]		chills
ofloxacin	True	True	1.245816	Not found	False	[]		agitation
ofloxacin	True			Not found	False	[]		mood swings
ofloxacin	True			Not found	False	[]		affect lability
ofloxacin	True	True	1.635046	Not found	False	[]		photophobia
ofloxacin	True	True	1.3737089999999998	Not found	False	[]		cataract
ofloxacin	True			Not found	False	[]		lower respiratory tract infection
ofloxacin	True			Not found	False	[]		chemical burns of eye
ofloxacin	True	True	1.854785	Not found	False	[]		application site reaction
ofloxacin	True			Not found	False	[]		swelling face
ofloxacin	True	True	1.945795	Not found	False	[]		intracranial pressure increased
ofloxacin	True			Not found	False	[]		mania
ofloxacin	True			Not found	False	[]		hepatic necrosis
ofloxacin	True	True	1.912127	Not found	False	[]		eye pain
ofloxacin	True	True	2.075737	Not found	False	[]		rash pustular
ofloxacin	True	True	1.002645	Not found	False	[]		lacrimation increased
ofloxacin	True			Not found	False	[]		respiratory arrest
ofloxacin	True	True	11.829451	Not found	False	[]		skin hyperpigmentation
ofloxacin	True	True	2.104263	Not found	False	[]		vaginal discharge
ofloxacin	True			Not found	False	[]		malaise
ofloxacin	True			Not found	False	[]		discomfort
ofloxacin	True			Not found	False	[]		ill-defined disorder
ofloxacin	True			Not found	False	[]		myalgia
ofloxacin	True			Not found	False	[]		hyposthenuria
ofloxacin	True			Not found	False	[]		disorientation
ofloxacin	True			Not found	False	[]		dysarthria
ofloxacin	True	True	1.301384	Not found	False	[]		rash erythematous
ofloxacin	True			Not found	False	[]		rash follicular
ofloxacin	True	True	8.58592	Not found	False	[]		euphoric mood
ofloxacin	True			Not found	False	[]		swollen tongue
ofloxacin	True			Not found	False	[]		ear haemorrhage
ofloxacin	True	True	2.791672	Not found	False	[]		dry eye
ofloxacin	True	True	1.038962	Not found	False	[]		erythema
ofloxacin	True			Not found	False	[]		vision blurred
ofloxacin	True			Not found	False	[]		phobia
ofloxacin	True			Not found	False	[]		photosensitivity reaction
ofloxacin	True	True	8.082277	Not found	False	[]		dysaesthesia
ofloxacin	True			Not found	False	[]		candiduria
ofloxacin	True			Not found	False	[]		sensation of foreign body
ofloxacin	True			Not found	False	[]		suicidal ideation
ofloxacin	True			Not found	False	[]		hyperkinesia
ofloxacin	True			Not found	False	[]		coordination abnormal
ofloxacin	True	True	1.504303	Not found	False	[]		face oedema
ofloxacin	True	True	2.056213	Not found	False	[]		visual impairment
ofloxacin	True			Not found	False	[]		abdominal discomfort
ofloxacin	True			Not found	False	[]		hot flush
ofloxacin	True			Not found	False	[]		menopausal symptoms
ofloxacin	True			Not found	False	[]		hyperhidrosis
ofloxacin	True	True	2.5170570000000003	Not found	False	[]		eye oedema
ofloxacin	True	True	9.574026	Not found	False	[]		thrombocytosis
ofloxacin	True			Not found	False	[]		eyelids pruritus
ofloxacin	True			Not found	False	[]		sleep disorder
ofloxacin	True			Not found	False	[]		oropharyngeal swelling
ofloxacin	True	True	1.001921	Found	False	['common']	insomnia	insomnia
ofloxacin	True	True	1.102365	Not found	False	[]		aphasia
ofloxacin	True	True	2.24671	Not found	False	[]		pseudomembranous colitis
ofloxacin	True			Not found	False	[]		nasopharyngitis
ofloxacin	True			Not found	False	[]		rhinorrhoea
ofloxacin	True			Not found	False	[]		paranoia
ofloxacin	True			Not found	False	[]		lenticular opacities
ofloxacin	True			Found	False	['rare']	acute overdose	overdose
ofloxacin	True			Not found	False	[]		neutrophilia
ofloxacin	True			Not found	False	[]		acute yellow liver atrophy
ofloxacin	True			Not found	False	[]		obstructive airways disorder
ofloxacin	True			Not found	False	[]		alopecia
ofloxacin	True			Not found	False	[]		amnesia
ofloxacin	True	True	2.000365	Not found	False	[]		aplastic anaemia
ofloxacin	True	True	1.43351	Not found	False	[]		haemolytic anaemia
ofloxacin	True			Not found	False	[]		angina pectoris
ofloxacin	True	True	2.184552	Not found	False	[]		anosmia
ofloxacin	True			Not found	False	[]		apnoea
ofloxacin	True	True	1.3198	Found	False	['uncommon']	arrhythmia	arrhythmia
ofloxacin	True	True	3.7754	Not found	False	[]		arthritis
ofloxacin	True			Not found	False	[]		asthma
ofloxacin	True	True	1.38213	Not found	False	[]		pneumothorax
ofloxacin	True			Not found	False	[]		atelectasis
ofloxacin	True			Not found	False	[]		atrial fibrillation
ofloxacin	True			Not found	False	[]		back pain
ofloxacin	True			Not found	False	[]		coagulopathy
ofloxacin	True			Not found	False	[]		breast disorder
ofloxacin	True			Not found	False	[]		candida infection
ofloxacin	True			Not found	False	[]		neoplasm malignant
ofloxacin	True			Not found	False	[]		cardiovascular disorder
ofloxacin	True			Not found	False	[]		nervous system disorder
ofloxacin	True			Not found	False	[]		cerebrovascular disorder
ofloxacin	True			Not found	False	[]		cholecystitis
ofloxacin	True			Not found	False	[]		cholelithiasis
ofloxacin	True	True	1.1807530000000002	Not found	False	[]		colitis
ofloxacin	True			Not found	False	[]		connective tissue disorder
ofloxacin	True	True	1.09646	Not found	False	[]		dysphagia
ofloxacin	True			Not found	False	[]		dehydration
ofloxacin	True	True	4.45261	Not found	False	[]		ear disorder
ofloxacin	True			Not found	False	[]		endocarditis
ofloxacin	True	True	2.256773	Not found	False	[]		epilepsy
ofloxacin	True			Not found	False	[]		oesophagitis
ofloxacin	True			Not found	False	[]		congenital eye disorder
ofloxacin	True	True	1.001713	Not found	False	[]		eye infection
ofloxacin	True	True	3.474536	Not found	False	[]		vitreous floaters
ofloxacin	True			Not found	False	[]		gangrene
ofloxacin	True	True	3.7754	Not found	False	[]		gastritis
ofloxacin	True			Not found	False	[]		gastroenteritis
ofloxacin	True	True	2.756296	Not found	False	[]		gastrooesophageal reflux disease
ofloxacin	True	True	4.006428	Not found	False	[]		glomerulonephritis
ofloxacin	True	True	1.941309	Not found	False	[]		glossitis
ofloxacin	True	True	2.105177	Not found	False	[]		gout
ofloxacin	True			Not found	False	[]		atrioventricular block
ofloxacin	True			Not found	False	[]		cardiac disorder
ofloxacin	True	True	1.170518	Not found	False	[]		cardiac failure
ofloxacin	True			Not found	False	[]		haematoma
ofloxacin	True			Not found	False	[]		haemoptysis
ofloxacin	True			Not found	False	[]		haemorrhoids
ofloxacin	True			Not found	False	[]		herpes simplex
ofloxacin	True	True	1.777664	Not found	False	[]		hyperaesthesia
ofloxacin	True			Not found	False	[]		hyperkalaemia
ofloxacin	True			Not found	False	[]		hypernatraemia
ofloxacin	True			Not found	False	[]		hypokalaemia
ofloxacin	True			Not found	False	[]		hyponatraemia
ofloxacin	True			Not found	False	[]		orthostatic hypotension
ofloxacin	True			Not found	False	[]		intestinal obstruction
ofloxacin	True			Not found	False	[]		osteoarthritis
ofloxacin	True			Not found	False	[]		arthropathy
ofloxacin	True	True	1.6425146	Not found	False	[]		acute kidney injury
ofloxacin	True	True	1.226125	Not found	False	[]		laryngeal oedema
ofloxacin	True			Not found	False	[]		laryngitis
ofloxacin	True			Not found	False	[]		chronic obstructive pulmonary disease
ofloxacin	True			Not found	False	[]		bronchial hyperreactivity
ofloxacin	True	True	18.7754	Not found	False	[]		mediastinal disorder
ofloxacin	True			Not found	False	[]		melaena
ofloxacin	True			Not found	False	[]		multiple organ dysfunction syndrome
ofloxacin	True			Not found	False	[]		hypertonia
ofloxacin	True			Not found	False	[]		musculoskeletal disorder
ofloxacin	True			Not found	False	[]		myocardial infarction
ofloxacin	True			Not found	False	[]		acute coronary syndrome
ofloxacin	True	True	1.1306120000000002	Not found	False	[]		myositis
ofloxacin	True			Not found	False	[]		neoplasm
ofloxacin	True			Not found	False	[]		nephrotic syndrome
ofloxacin	True			Not found	False	[]		oliguria
ofloxacin	True			Not found	False	[]		osteomyelitis
ofloxacin	True			Not found	False	[]		pancreatitis
ofloxacin	True			Not found	False	[]		penis disorder
ofloxacin	True			Not found	False	[]		phlebitis
ofloxacin	True			Not found	False	[]		pleural effusion
ofloxacin	True			Not found	False	[]		pleurisy
ofloxacin	True			Not found	False	[]		idiopathic intracranial hypertension
ofloxacin	True			Not found	False	[]		pulmonary embolism
ofloxacin	True			Not found	False	[]		respiratory failure
ofloxacin	True			Not found	False	[]		respiratory tract infection
ofloxacin	True	True	2.076211	Not found	False	[]		visual field defect
ofloxacin	True	True	1.008819	Not found	False	[]		skin disorder
ofloxacin	True	True	2.057521	Not found	False	[]		skin ulcer
ofloxacin	True	True	1.613917	Not found	False	[]		speech disorder
ofloxacin	True			Not found	False	[]		stomatitis
ofloxacin	True			Not found	False	[]		cerebrovascular accident
ofloxacin	True			Not found	False	[]		suicide attempt
ofloxacin	True			Not found	False	[]		sunburn
ofloxacin	True			Not found	False	[]		swelling
ofloxacin	True			Not found	False	[]		synovitis
ofloxacin	True			Not found	False	[]		supraventricular tachycardia
ofloxacin	True	True	2.104263	Not found	False	[]		thrombophlebitis
ofloxacin	True			Not found	False	[]		tooth disorder
ofloxacin	True			Not found	False	[]		ulcer
ofloxacin	True			Not found	False	[]		upper respiratory tract infection
ofloxacin	True	True	1.250192	Not found	False	[]		urinary incontinence
ofloxacin	True	True	9.000182	Not found	False	[]		urethral disorder
ofloxacin	True			Not found	False	[]		urinary tract disorder
ofloxacin	True	True	2.862639	Not found	False	[]		uveitis
ofloxacin	True	True	2.756296	Not found	False	[]		angiopathy
ofloxacin	True			Not found	False	[]		ventricular fibrillation
ofloxacin	True			Not found	False	[]		ventricular tachycardia
ofloxacin	True			Not found	False	[]		viral infection
ofloxacin	True	True	1.451491	Not found	False	[]		encephalopathy
ofloxacin	True			Not found	False	[]		ventricular arrhythmia
ofloxacin	True			Not found	False	[]		stupor
ofloxacin	True			Not found	False	[]		depressed level of consciousness
ofloxacin	True			Not found	False	[]		hypophosphataemia
ofloxacin	True			Not found	False	[]		alcohol abuse
ofloxacin	True			Not found	False	[]		migraine
ofloxacin	True	True	3.7754	Not found	False	[]		crystalluria
ofloxacin	True			Not found	False	[]		injection site swelling
ofloxacin	True			Not found	False	[]		tongue oedema
ofloxacin	True			Not found	False	[]		tongue disorder
ofloxacin	True			Not found	False	[]		electrolyte imbalance
ofloxacin	True			Not found	False	[]		hypomagnesaemia
ofloxacin	True			Not found	False	[]		injection site inflammation
ofloxacin	True			Not found	False	[]		injection site reaction
ofloxacin	True	True	1.343207	Not found	False	[]		bone pain
ofloxacin	True			Not found	False	[]		injection site pain
ofloxacin	True			Not found	False	[]		dry skin
ofloxacin	True			Not found	False	[]		tendon disorder
ofloxacin	True	True	2.055584	Not found	False	[]		white blood cell disorder
ofloxacin	True	True	1.340741	Not found	False	[]		polyneuropathy
ofloxacin	True	True	2.07621	Not found	False	[]		malnutrition
ofloxacin	True			Not found	False	[]		interstitial lung disease
ofloxacin	True			Not found	False	[]		tachypnoea
ofloxacin	True	True	1.960695	Not found	False	[]		visual acuity reduced
ofloxacin	True			Not found	False	[]		respiratory depression
ofloxacin	True	True	8.469799	Not found	False	[]		muscle contractions involuntary
ofloxacin	True			Not found	False	[]		hepatotoxicity
ofloxacin	True			Not found	False	[]		condition aggravated
ofloxacin	True	True	1.0582319999999998	Not found	False	[]		skin exfoliation
ofloxacin	True			Not found	False	[]		clostridium difficile colitis
ofloxacin	True			Not found	False	[]		erectile dysfunction
ofloxacin	True	True	1.034143	Not found	False	[]		sepsis
ofloxacin	True	True	18.7754	Not found	False	[]		hepatobiliary disease
ofloxacin	True			Not found	False	[]		hepatitis acute
ofloxacin	True			Not found	False	[]		conjunctival oedema
ofloxacin	True	True	1.510474	Not found	False	[]		anaphylactoid reaction
ofloxacin	True			Not found	False	[]		genital candidiasis
ofloxacin	True			Not found	False	[]		abdominal distension
ofloxacin	True	True	5.880523	Not found	False	[]		corneal erosion
ofloxacin	True			Not found	False	[]		influenza like illness
ofloxacin	True			Not found	False	[]		muscle injury
ofloxacin	True	True	2.292845	Not found	False	[]		rash maculo-papular
ofloxacin	True			Not found	False	[]		bradycardia
ofloxacin	True			Not found	False	[]		respiratory distress
ofloxacin	True	True	1.170379	Not found	False	[]		lymphadenopathy
ofloxacin	True			Not found	False	[]		paralysis
ofloxacin	True			Not found	False	[]		fluid overload
ofloxacin	True	True	1.709661	Not found	False	[]		feeling of body temperature change
ofloxacin	True			Not found	False	[]		oedema peripheral
ofloxacin	True			Not found	False	[]		gait disturbance
ofloxacin	True			Not found	False	[]		throat irritation
ofloxacin	True			Not found	False	[]		infestation
ofloxacin	True			Not found	False	[]		instillation site irritation
ofloxacin	True			Not found	False	[]		autonomic neuropathy
ofloxacin	True	True	1.071226	Not found	False	[]		deafness
ofloxacin	True	True	4.916202	Not found	False	[]		parosmia
ofloxacin	True			Not found	False	[]		dysphonia
ofloxacin	True	True	1.4898790000000002	Not found	False	[]		ageusia
ofloxacin	True	True	1.38213	Not found	False	[]		hypersensitivity vasculitis
olanzapine	True			Not found	False	[]		abdominal distension
olanzapine	True			Not found	False	[]		gastrointestinal pain
olanzapine	True			Not found	False	[]		abdominal pain
olanzapine	True			Not found	False	[]		acidosis
olanzapine	True	True	1.941012	Not found	False	[]		albuminuria
olanzapine	True			Not found	False	[]		alopecia
olanzapine	True	True	1.122768	Not found	False	[]		dementia alzheimer's type
olanzapine	True	True	3.050473	Not found	False	[]		amblyopia
olanzapine	True	True	1.721781	Found	False	[]	amenorrhea	amenorrhoea
olanzapine	True			Not found	False	[]		amnesia
olanzapine	True	True	1.521316	Not found	False	[]		anaemia
olanzapine	True			Not found	False	[]		angioedema
olanzapine	True			Not found	False	[]		decreased appetite
olanzapine	True			Not found	False	[]		anxiety
olanzapine	True			Not found	False	[]		apnoea
olanzapine	True			Not found	False	[]		arteritis
olanzapine	True			Not found	False	[]		arthralgia
olanzapine	True			Not found	False	[]		musculoskeletal discomfort
olanzapine	True			Not found	False	[]		arthritis
olanzapine	True			Not found	False	[]		rheumatoid arthritis
olanzapine	True			Not found	False	[]		speech sound disorder
olanzapine	True			Not found	False	[]		asthenia
olanzapine	True			Not found	False	[]		asthma
olanzapine	True	True	1.183922	Not found	False	[]		ataxia
olanzapine	True	True	1.783555	Not found	False	[]		pneumothorax
olanzapine	True	True	1.396767	Not found	False	[]		atelectasis
olanzapine	True			Not found	False	[]		atrial fibrillation
olanzapine	True			Not found	False	[]		atrioventricular block
olanzapine	True			Not found	False	[]		back pain
olanzapine	True			Not found	False	[]		blepharitis
olanzapine	True			Not found	False	[]		breast disorder
olanzapine	True			Not found	False	[]		bursitis
olanzapine	True			Not found	False	[]		candida infection
olanzapine	True			Not found	False	[]		oral candidiasis
olanzapine	True			Not found	False	[]		neck pain
olanzapine	True	True	1.2891614	Not found	False	[]		chest pain
olanzapine	True	True	1.7516832	Not found	False	[]		coma
olanzapine	True	True	1.4961089	Not found	False	[]		infection
olanzapine	True	True	1.2658125	Found	False	[]	confusion	confusional state
olanzapine	True			Not found	False	[]		feeling abnormal
olanzapine	True	True	3.3199460000000003	Not found	False	[]		conjunctivitis
olanzapine	True			Not found	False	[]		connective tissue disorder
olanzapine	True	True	1.0486939	Found	False	['common']	constipation	constipation
olanzapine	True			Not found	False	[]		cough
olanzapine	True	True	1.0370009999999998	Not found	False	[]		cyanosis
olanzapine	True			Not found	False	[]		cystitis noninfective
olanzapine	True			Not found	False	[]		cystitis
olanzapine	True			Not found	False	[]		bladder pain
olanzapine	True			Not found	False	[]		deafness
olanzapine	True	True	2.0409317	Not found	False	[]		sudden death
olanzapine	True			Not found	False	[]		disturbance in sexual arousal
olanzapine	True			Not found	False	[]		libido decreased
olanzapine	True	True	1.2298364000000002	Not found	False	[]		dysphagia
olanzapine	True	True	1.3177689	Not found	False	[]		dehydration
olanzapine	True	True	1.8045697	Found	False	[]	delirium	delirium
olanzapine	True	True	2.4674951	Not found	False	[]		delusion
olanzapine	True	True	1.180217	Not found	False	[]		dental caries
olanzapine	True			Not found	False	[]		depersonalisation/derealisation disorder
olanzapine	True			Not found	False	[]		dermatitis contact
olanzapine	True	True	6.736259	Not found	False	[]		fungal skin infection
olanzapine	True	True	10.0521804	Found	False	[]	diabetes mellitus	diabetes mellitus
olanzapine	True	True	12.6412523	Found	False	[]	diabetic ketoacidosis	diabetic ketoacidosis
olanzapine	True			Not found	False	[]		diarrhoea
olanzapine	True			Not found	False	[]		diplopia
olanzapine	True			Found	False	['common']	dizziness	dizziness
olanzapine	True	True	1.122121	Not found	False	[]		osteoarthritis
olanzapine	True	True	2.1762324	Not found	False	[]		dysarthria
olanzapine	True			Not found	False	[]		dysgeusia
olanzapine	True			Not found	False	[]		dysmenorrhoea
olanzapine	True			Not found	False	[]		dyspepsia
olanzapine	True			Not found	False	[]		dyspnoea
olanzapine	True	True	1.0816541	Not found	False	[]		dysuria
olanzapine	True	True	1.381269	Not found	False	[]		ear pain
olanzapine	True			Not found	False	[]		ecchymosis
olanzapine	True			Not found	False	[]		eczema
olanzapine	True	True	1.131955	Not found	False	[]		oedema
olanzapine	True	True	1.4851249999999998	Not found	False	[]		embolism
olanzapine	True			Not found	False	[]		endophthalmitis
olanzapine	True			Not found	False	[]		panophthalmitis
olanzapine	True			Not found	False	[]		enteritis
olanzapine	True	True	1.770199	Not found	False	[]		eosinophilia
olanzapine	True	True	1.3453325	Not found	False	[]		epistaxis
olanzapine	True			Not found	False	[]		eructation
olanzapine	True			Not found	False	[]		oesophagitis
olanzapine	True	True	1.6205090000000002	Not found	False	[]		rash
olanzapine	True			Not found	False	[]		dermatitis
olanzapine	True			Not found	False	[]		eye disorder
olanzapine	True			Not found	False	[]		eye haemorrhage
olanzapine	True			Not found	False	[]		facial paralysis
olanzapine	True			Not found	False	[]		fatigue
olanzapine	True	True	1.335258	Not found	False	[]		anal incontinence
olanzapine	True			Not found	False	[]		faecalith
olanzapine	True	True	1.508059	Not found	False	[]		faecaloma
olanzapine	True			Not found	False	[]		flatulence
olanzapine	True	True	1.32281	Not found	False	[]		gastritis
olanzapine	True	True	1.448581	Not found	False	[]		gastroenteritis
olanzapine	True			Not found	False	[]		gastrointestinal disorder
olanzapine	True	True	1.131002	Not found	False	[]		gingivitis
olanzapine	True	True	1.479234	Not found	False	[]		glaucoma
olanzapine	True			Not found	False	[]		glossitis
olanzapine	True	True	20.472788	Not found	False	[]		glycosuria
olanzapine	True			Not found	False	[]		goitre
olanzapine	True			Not found	False	[]		gout
olanzapine	True			Found	False	[]	gynecomastia	gynaecomastia
olanzapine	True	True	1.1331406000000002	Found	False	[]	hallucinations	hallucination
olanzapine	True			Not found	False	[]		headache
olanzapine	True			Not found	False	[]		cardiac arrest
olanzapine	True	True	2.4515189	Not found	False	[]		cardiac disorder
olanzapine	True	True	1.2012766	Not found	False	[]		cardiac failure
olanzapine	True	True	1.632929	Not found	False	[]		cardiac failure congestive
olanzapine	True	True	1.173937	Not found	False	[]		haematuria
olanzapine	True	True	1.165898	Not found	False	[]		haemoptysis
olanzapine	True			Not found	False	[]		haemorrhage
olanzapine	True			Not found	False	[]		hepatitis
olanzapine	True			Not found	False	[]		hiccups
olanzapine	True			Not found	False	[]		hirsutism
olanzapine	True	True	1.160745	Not found	False	[]		hostility
olanzapine	True			Not found	False	[]		hyperbilirubinaemia
olanzapine	True	True	5.916434300000001	Not found	False	[]		hypercholesterolaemia
olanzapine	True	True	9.5228269	Found	False	[]	hyperglycemia	hyperglycaemia
olanzapine	True			Not found	False	[]		hyperkalaemia
olanzapine	True	True	1.569877	Not found	False	[]		hypernatraemia
olanzapine	True			Found	False	[]	allergic reaction	hypersensitivity
olanzapine	True	True	3.2077802	Not found	False	[]		hypertension
olanzapine	True	True	5.550881	Not found	False	[]		hypertriglyceridaemia
olanzapine	True			Not found	False	[]		hyperventilation
olanzapine	True			Found	False	['uncommon', 'common']	numbness	hypoaesthesia
olanzapine	True	True	3.1181353	Not found	False	[]		hypoglycaemia
olanzapine	True	True	1.1880477	Not found	False	[]		hypokalaemia
olanzapine	True	True	1.3119885	Not found	False	[]		hyponatraemia
olanzapine	True	True	1.6261	Not found	False	[]		hypoproteinaemia
olanzapine	True	True	1.1165176	Found	False	[]	hypotension	hypotension
olanzapine	True	True	1.084436	Not found	False	[]		orthostatic hypotension
olanzapine	True	True	2.4079087	Not found	False	[]		hypothermia
olanzapine	True			Not found	False	[]		immune system disorder
olanzapine	True			Not found	False	[]		libido increased
olanzapine	True			Not found	False	[]		influenza
olanzapine	True	True	1.023008	Not found	False	[]		intestinal obstruction
olanzapine	True			Not found	False	[]		jaundice
olanzapine	True			Not found	False	[]		arthropathy
olanzapine	True			Not found	False	[]		keratitis
olanzapine	True	True	8.178073	Not found	False	[]		ketosis
olanzapine	True			Not found	False	[]		laryngitis
olanzapine	True			Not found	False	[]		muscle spasms
olanzapine	True			Not found	False	[]		lethargy
olanzapine	True	True	2.4048371	Not found	False	[]		leukocytosis
olanzapine	True	True	2.4270839	Not found	False	[]		leukopenia
olanzapine	True			Not found	False	[]		mastitis
olanzapine	True	True	1.163648	Not found	False	[]		breast pain
olanzapine	True			Not found	False	[]		mediastinal disorder
olanzapine	True			Not found	False	[]		melaena
olanzapine	True	True	1.59447	Not found	False	[]		menorrhagia
olanzapine	True			Not found	False	[]		menstrual disorder
olanzapine	True	True	1.007273	Not found	False	[]		metrorrhagia
olanzapine	True	True	2.344902	Not found	False	[]		miosis
olanzapine	True			Not found	False	[]		hypertonia
olanzapine	True			Not found	False	[]		hypotonia
olanzapine	True	True	2.2161949	Found	False	['rare', 'uncommon']	muscle rigidity	muscle rigidity
olanzapine	True			Not found	False	[]		myopathy
olanzapine	True			Not found	False	[]		mydriasis
olanzapine	True			Not found	False	[]		myoclonus
olanzapine	True			Not found	False	[]		nasal congestion
olanzapine	True			Not found	False	[]		nasopharyngitis
olanzapine	True			Found	False	['uncommon', 'common']	nausea	nausea
olanzapine	True			Not found	False	[]		nervous system disorder
olanzapine	True			Not found	False	[]		nervousness
olanzapine	True			Not found	False	[]		neuralgia
olanzapine	True	True	3.9027464	Found	False	[]	neuroleptic malignant syndrome	neuroleptic malignant syndrome
olanzapine	True			Not found	False	[]		neurosis
olanzapine	True	True	2.6811203	Not found	False	[]		neutropenia
olanzapine	True			Not found	False	[]		nystagmus
olanzapine	True	True	8.555621200000001	Not found	False	[]		obesity
olanzapine	True			Not found	False	[]		oliguria
olanzapine	True			Not found	False	[]		osteoporosis
olanzapine	True			Not found	False	[]		pain
olanzapine	True			Not found	False	[]		pain in extremity
olanzapine	True	True	1.2901650999999998	Not found	False	[]		pallor
olanzapine	True			Not found	False	[]		palpitations
olanzapine	True	True	7.1785153	Not found	False	[]		pancreatitis
olanzapine	True			Not found	False	[]		paraesthesia
olanzapine	True	True	2.0056352	Not found	False	[]		parkinsonism
olanzapine	True			Not found	False	[]		parkinson's disease
olanzapine	True			Not found	False	[]		pelvic pain
olanzapine	True	True	2.0877570000000003	Not found	False	[]		tooth abscess
olanzapine	True	True	1.161596	Not found	False	[]		personality disorder
olanzapine	True	True	1.4679019999999998	Not found	False	[]		pharyngitis
olanzapine	True	True	1.4791379999999998	Not found	False	[]		pneumonia
olanzapine	True	True	4.539140000000001	Not found	False	[]		polyuria
olanzapine	True			Found	False	[]	pregnancy	pregnancy
olanzapine	True	True	1.6631970000000005	Not found	False	[]		premenstrual syndrome
olanzapine	True	True	1.361356	Not found	False	[]		priapism
olanzapine	True			Not found	False	[]		pruritus
olanzapine	True	True	1.1579483	Not found	False	[]		pulmonary oedema
olanzapine	True	True	2.7523180000000003	Not found	False	[]		pulmonary embolism
olanzapine	True			Not found	False	[]		pyuria
olanzapine	True	True	1.143414	Not found	False	[]		respiratory tract infection
olanzapine	True	True	1.8720987	Not found	False	[]		rhabdomyolysis
olanzapine	True	True	1.286717	Not found	False	[]		rhinitis
olanzapine	True	True	1.272469	Not found	False	[]		seborrhoeic dermatitis
olanzapine	True			Found	False	[]	seizures	seizure
olanzapine	True	True	1.9592241	Not found	False	[]		salivary hypersecretion
olanzapine	True			Not found	False	[]		sinusitis
olanzapine	True	True	1.097104	Not found	False	[]		skin ulcer
olanzapine	True			Not found	False	[]		sneezing
olanzapine	True	True	1.3703596	Not found	False	[]		speech disorder
olanzapine	True			Not found	False	[]		stomatitis
olanzapine	True			Not found	False	[]		aphthous ulcer
olanzapine	True			Not found	False	[]		stridor
olanzapine	True	True	1.5129504	Not found	False	[]		cerebrovascular accident
olanzapine	True	True	1.059585	Not found	False	[]		dysphemia
olanzapine	True			Not found	False	[]		subarachnoid haemorrhage
olanzapine	True			Found	False	[]	suicide	completed suicide
olanzapine	True	True	1.2080067	Not found	False	[]		suicide attempt
olanzapine	True			Found	False	['uncommon', 'common']	sweating	hyperhidrosis
olanzapine	True	True	1.2201666	Not found	False	[]		loss of consciousness
olanzapine	True			Not found	False	[]		shock
olanzapine	True	True	1.1704973	Not found	False	[]		syncope
olanzapine	True	True	1.5138493	Not found	False	[]		tachycardia
olanzapine	True	True	1.824841	Not found	False	[]		thirst
olanzapine	True	True	1.4218595	Not found	False	[]		thrombocytopenia
olanzapine	True	True	4.330487	Not found	False	[]		embolism venous
olanzapine	True			Not found	False	[]		tinnitus
olanzapine	True			Not found	False	[]		toothache
olanzapine	True			Not found	False	[]		torsade de pointes
olanzapine	True	True	1.220108	Not found	False	[]		torticollis
olanzapine	True			Not found	False	[]		tremor
olanzapine	True			Not found	False	[]		unintended pregnancy
olanzapine	True			Not found	False	[]		erythema
olanzapine	True	True	1.771732	Not found	False	[]		upper respiratory tract infection
olanzapine	True			Not found	False	[]		pollakiuria
olanzapine	True	True	1.4587276	Not found	False	[]		urinary incontinence
olanzapine	True	True	1.5549757	Not found	False	[]		urinary tract infection
olanzapine	True			Not found	False	[]		urethral disorder
olanzapine	True			Not found	False	[]		urinary tract disorder
olanzapine	True			Not found	False	[]		urticaria
olanzapine	True	True	1.268372	Not found	False	[]		vaginal infection
olanzapine	True			Not found	False	[]		vulvovaginal inflammation
olanzapine	True	True	2.319442	Not found	False	[]		angiopathy
olanzapine	True			Not found	False	[]		ventricular tachycardia
olanzapine	True			Found	False	['uncommon', 'common']	vertigo	vertigo
olanzapine	True			Not found	False	[]		viral infection
olanzapine	True			Found	False	['uncommon', 'common']	vomiting	vomiting
olanzapine	True	True	4.0481370000000005	Not found	False	[]		water intoxication
olanzapine	True			Found	False	['common']	dry mouth	dry mouth
olanzapine	True	True	1.407578	Not found	False	[]		urinary retention
olanzapine	True	True	1.591023	Not found	False	[]		normochromic normocytic anaemia
olanzapine	True			Not found	False	[]		choreoathetosis
olanzapine	True	True	1.018242	Not found	False	[]		encephalopathy
olanzapine	True			Not found	False	[]		chills
olanzapine	True			Not found	False	[]		hepatic failure
olanzapine	True			Not found	False	[]		micturition urgency
olanzapine	True			Not found	False	[]		ventricular arrhythmia
olanzapine	True	True	1.428838	Not found	False	[]		akinesia
olanzapine	True	True	1.944055	Not found	False	[]		stupor
olanzapine	True	True	1.4251106	Not found	False	[]		depressed level of consciousness
olanzapine	True	True	1.1961291	Not found	False	[]		apathy
olanzapine	True	True	1.373946	Not found	False	[]		flat affect
olanzapine	True			Not found	False	[]		mood swings
olanzapine	True	True	1.08126	Not found	False	[]		affect lability
olanzapine	True	True	2.985221	Not found	False	[]		oculogyric crisis
olanzapine	True			Not found	False	[]		rash pustular
olanzapine	True	True	1.1819464000000002	Not found	False	[]		oedema peripheral
olanzapine	True			Not found	False	[]		hypokinesia
olanzapine	True	True	1.034196	Not found	False	[]		cataract
olanzapine	True			Not found	False	[]		lower respiratory tract infection
olanzapine	True			Not found	False	[]		mouth ulceration
olanzapine	True	True	2.2780325	Not found	False	[]		deep vein thrombosis
olanzapine	True			Not found	False	[]		migraine
olanzapine	True	True	1.1378292	Not found	False	[]		musculoskeletal stiffness
olanzapine	True	True	1.16761	Not found	False	[]		nuchal rigidity
olanzapine	True	True	3.77527	Not found	False	[]		buccoglossal syndrome
olanzapine	True	True	1.56742	Not found	False	[]		cogwheel rigidity
olanzapine	True			Not found	False	[]		corneal lesion
olanzapine	True	True	1.112686	Not found	False	[]		tongue discolouration
olanzapine	True			Not found	False	[]		tongue oedema
olanzapine	True			Not found	False	[]		tongue disorder
olanzapine	True			Not found	False	[]		ventricular extrasystoles
olanzapine	True			Not found	False	[]		injection site reaction
olanzapine	True	True	1.4688775	Found	False	[]	accidental injury	injury
olanzapine	True			Found	False	[]	galactorrhea	galactorrhoea
olanzapine	True			Not found	False	[]		lenticular pigmentation
olanzapine	True	True	3.0446560000000003	Not found	False	[]		hepatic steatosis
olanzapine	True			Not found	False	[]		injection site mass
olanzapine	True	True	2.409287	Not found	False	[]		opisthotonus
olanzapine	True			Not found	False	[]		bone pain
olanzapine	True			Not found	False	[]		eye pain
olanzapine	True			Not found	False	[]		injection site pain
olanzapine	True	True	1.7774383	Not found	False	[]		paranoia
olanzapine	True	True	8.5858	Not found	False	[]		paraesthesia oral
olanzapine	True			Not found	False	[]		dermatitis bullous
olanzapine	True	True	4.87252	Not found	False	[]		schizophreniform disorder
olanzapine	True			Not found	False	[]		skin discolouration
olanzapine	True			Not found	False	[]		dry skin
olanzapine	True	True	1.088458	Not found	False	[]		oesophageal ulcer
olanzapine	True	True	1.298454	Not found	False	[]		uterine leiomyoma
olanzapine	True	True	1.320249	Not found	False	[]		urinary hesitation
olanzapine	True			Not found	False	[]		accommodation disorder
olanzapine	True			Not found	False	[]		joint stiffness
olanzapine	True	True	6.736259	Not found	False	[]		malnutrition
olanzapine	True			Not found	False	[]		photosensitivity reaction
olanzapine	True			Not found	False	[]		leukoderma
olanzapine	True			Not found	False	[]		skin disorder
olanzapine	True	True	3.3929621	Not found	False	[]		ketoacidosis
olanzapine	True			Not found	False	[]		hangover
olanzapine	True			Not found	False	[]		vaginal discharge
olanzapine	True			Not found	False	[]		malaise
olanzapine	True			Found	False	[]	general discomfort	discomfort
olanzapine	True			Found	False	[]	illness	ill-defined disorder
olanzapine	True			Found	False	['uncommon', 'common']	muscle pain	myalgia
olanzapine	True			Not found	False	[]		muscle twitching
olanzapine	True			Not found	False	[]		musculoskeletal pain
olanzapine	True			Not found	False	[]		cardiac fibrillation
olanzapine	True	True	2.7953526	Not found	False	[]		increased appetite
olanzapine	True			Not found	False	[]		abdominal pain upper
olanzapine	True			Not found	False	[]		abdominal pain lower
olanzapine	True	True	1.571586	Not found	False	[]		psychiatric symptom
olanzapine	True			Not found	False	[]		asocial behaviour
olanzapine	True	True	1.0430860000000002	Not found	False	[]		antisocial personality disorder
olanzapine	True	True	2.2142500000000003	Not found	False	[]		antisocial behaviour
olanzapine	True	True	1.4291868	Not found	False	[]		thinking abnormal
olanzapine	True	True	1.2195724	Not found	False	[]		hallucination, visual
olanzapine	True			Not found	False	[]		abnormal dreams
olanzapine	True	True	1.390503	Not found	False	[]		euphoric mood
olanzapine	True			Not found	False	[]		throat tightness
olanzapine	True	True	1.7194905	Found	False	[]	erectile dysfunction	erectile dysfunction
olanzapine	True	True	1.9601791	Not found	False	[]		rectal haemorrhage
olanzapine	True			Not found	False	[]		hepatobiliary disease
olanzapine	True			Not found	False	[]		drug dependence
olanzapine	True			Not found	False	[]		dependence
olanzapine	True			Not found	False	[]		dry eye
olanzapine	True			Not found	False	[]		induration
olanzapine	True	True	3.223538	Not found	False	[]		viral upper respiratory tract infection
olanzapine	True			Not found	False	[]		anaphylactic shock
olanzapine	True			Not found	False	[]		anaphylactoid reaction
olanzapine	True			Not found	False	[]		phobia
olanzapine	True	True	1.8835524	Not found	False	[]		akathisia
olanzapine	True			Not found	False	[]		rash maculo-papular
olanzapine	True			Not found	False	[]		hyperkinesia
olanzapine	True	True	1.647885	Not found	False	[]		reduced facial expression
olanzapine	True			Found	False	[]	bradycardia	bradycardia
olanzapine	True	True	3.126018	Not found	False	[]		neuropathy peripheral
olanzapine	True			Not found	False	[]		lymphadenopathy
olanzapine	True			Not found	False	[]		coordination abnormal
olanzapine	True			Not found	False	[]		injection site induration
olanzapine	True			Not found	False	[]		paralysis
olanzapine	True			Not found	False	[]		face oedema
olanzapine	True	True	1.2417945	Not found	False	[]		gait disturbance
olanzapine	True	True	1.7812115	Found	False	[]	tardive dyskinesia	tardive dyskinesia
olanzapine	True			Not found	False	[]		acne
olanzapine	True			Not found	False	[]		hyperuricaemia
olanzapine	True	True	1.367152	Not found	False	[]		thrombocytosis
olanzapine	True	True	8.5858	Not found	False	[]		infestation
olanzapine	True			Not found	False	[]		sleep disorder
olanzapine	True			Not found	False	[]		thrombocytopenic purpura
olanzapine	True			Not found	False	[]		laryngeal pain
olanzapine	True	True	1.494577	Not found	False	[]		tooth infection
olanzapine	True			Not found	False	[]		respiratory tract infection viral
olanzapine	True	True	1.4000556	Not found	False	[]		hypersomnia
olanzapine	True			Not found	False	[]		insomnia
olanzapine	True			Not found	False	[]		muscular weakness
olanzapine	True	True	1.5385775	Not found	False	[]		liver disorder
olanzapine	True	True	1.718945	Not found	False	[]		ileus
olanzapine	True	True	16.1965178	Not found	False	[]		diabetic coma
olanzapine	True	True	3.921872	Not found	False	[]		diabetic hyperglycaemic coma
olanzapine	True			Not found	False	[]		procedural pain
olanzapine	True	True	14.087147	Not found	False	[]		mixed liver injury
olanzapine	True	True	3.054586	Not found	False	[]		breast enlargement
olanzapine	True	True	1.1730299	Not found	False	[]		somnolence
olanzapine	True			Not found	False	[]		ejaculation disorder
olanzapine	True	True	1.095327	Not found	False	[]		vaginal haemorrhage
olanzapine	True	True	1.2004792	Not found	False	[]		hypoxia
olanzapine	True	True	1.584024	Not found	False	[]		hypoventilation
olanzapine	True	True	1.2066043	Not found	False	[]		respiratory failure
olanzapine	True			Not found	False	[]		visual impairment
omeprazole	True	True	1.8378974	Not found	False	[]		gastrointestinal pain
omeprazole	True	True	1.4022816	Found	False	[]	abdominal pain	abdominal pain
omeprazole	True			Not found	False	[]		aggression
omeprazole	True			Not found	False	[]		agranulocytosis
omeprazole	True	True	1.0540594	Not found	False	[]		alopecia
omeprazole	True			Not found	False	[]		anaphylactic shock
omeprazole	True	True	1.2521278	Not found	False	[]		anaemia
omeprazole	True			Not found	False	[]		haemolytic anaemia
omeprazole	True	True	1.0643104	Not found	False	[]		angina pectoris
omeprazole	True	True	1.0129538	Not found	False	[]		angioedema
omeprazole	True	True	1.2265854	Not found	False	[]		decreased appetite
omeprazole	True	True	1.0394977	Not found	False	[]		anxiety
omeprazole	True	True	1.1838632999999998	Not found	False	[]		arthralgia
omeprazole	True	True	1.2800062	Not found	False	[]		musculoskeletal discomfort
omeprazole	True	True	1.1128235	Found	False	[]	weakness	asthenia
omeprazole	True	True	1.205148	Found	False	[]	back pain	back pain
omeprazole	True			Not found	False	[]		mental disorder
omeprazole	True	True	1.9732029	Not found	False	[]		bone disorder
omeprazole	True	True	1.244174	Not found	False	[]		breast disorder
omeprazole	True	True	1.0274904	Not found	False	[]		bronchospasm
omeprazole	True	True	1.576192	Not found	False	[]		candida infection
omeprazole	True	True	1.7755580000000002	Not found	False	[]		carcinoid tumour
omeprazole	True	True	1.2509277	Not found	False	[]		chest pain
omeprazole	True	True	1.1348953000000002	Not found	False	[]		confusional state
omeprazole	True	True	1.0346072999999998	Not found	False	[]		feeling abnormal
omeprazole	True	True	1.449002	Not found	False	[]		connective tissue disorder
omeprazole	True	True	1.162157	Found	False	[]	constipation	constipation
omeprazole	True	True	1.2201552	Found	False	[]	cough	cough
omeprazole	True	True	1.0337989	Not found	False	[]		cyst
omeprazole	True	True	1.1398086	Not found	False	[]		dermatitis
omeprazole	True	True	1.13656	Found	False	[]	diarrhea	diarrhoea
omeprazole	True			Not found	False	[]		diplopia
omeprazole	True	True	1.054782	Found	False	[]	dizziness	dizziness
omeprazole	True	True	1.688863	Not found	False	[]		dry eye
omeprazole	True	True	2.162914	Not found	False	[]		lacrimation decreased
omeprazole	True	True	1.1420837	Not found	False	[]		dysgeusia
omeprazole	True	True	1.1359838999999998	Not found	False	[]		dyspnoea
omeprazole	True	True	1.3941002	Not found	False	[]		toxic epidermal necrolysis
omeprazole	True	True	1.0401689	Not found	False	[]		epistaxis
omeprazole	True			Not found	False	[]		erythema multiforme
omeprazole	True	True	1.072734	Found	False	[]	rash	rash
omeprazole	True	True	1.0432021	Not found	False	[]		eye disorder
omeprazole	True	True	1.1021707	Not found	False	[]		fatigue
omeprazole	True	True	2.6373762	Not found	False	[]		multiple fractures
omeprazole	True			Not found	False	[]		fracture
omeprazole	True	True	1.2569065	Not found	False	[]		gastrointestinal disorder
omeprazole	True	True	1.284326	Not found	False	[]		glossitis
omeprazole	True			Not found	False	[]		glycosuria
omeprazole	True	True	1.5019854	Not found	False	[]		gynaecomastia
omeprazole	True			Not found	False	[]		hallucination
omeprazole	True	True	1.1015299	Found	False	[]	headache	headache
omeprazole	True	True	1.0915785999999998	Not found	False	[]		haematuria
omeprazole	True	True	1.4157426	Not found	False	[]		hepatic encephalopathy
omeprazole	True	True	1.1257674	Not found	False	[]		hepatitis
omeprazole	True	True	1.0459389	Not found	False	[]		hyperhidrosis
omeprazole	True	True	1.0437943	Not found	False	[]		hypersensitivity
omeprazole	True	True	2.9008625	Not found	False	[]		hypocalcaemia
omeprazole	True	True	1.0144415	Not found	False	[]		hypoglycaemia
omeprazole	True	True	1.3823594	Not found	False	[]		hypokalaemia
omeprazole	True	True	1.2174998	Not found	False	[]		hyponatraemia
omeprazole	True	True	1.082871	Not found	False	[]		immune system disorder
omeprazole	True	True	1.2167197	Not found	False	[]		influenza
omeprazole	True	True	1.404541	Not found	False	[]		irritable bowel syndrome
omeprazole	True	True	1.548276	Not found	False	[]		functional gastrointestinal disorder
omeprazole	True	True	1.1614776999999998	Not found	False	[]		jaundice
omeprazole	True	True	1.1231731	Not found	False	[]		pain in extremity
omeprazole	True	True	1.1282275	Not found	False	[]		leukocytosis
omeprazole	True	True	1.0589753	Not found	False	[]		leukopenia
omeprazole	True	True	1.076169	Not found	False	[]		mediastinal disorder
omeprazole	True	True	3.271297	Not found	False	[]		muscle spasms
omeprazole	True			Not found	False	[]		necrosis
omeprazole	True			Not found	False	[]		neoplasm
omeprazole	True	True	2.5191183	Found	False	['common']	acute interstitial nephritis	tubulointerstitial nephritis
omeprazole	True			Not found	False	[]		nephrotic syndrome
omeprazole	True			Not found	False	[]		nervous system disorder
omeprazole	True			Found	False	[]	nervous	nervousness
omeprazole	True			Not found	False	[]		tension
omeprazole	True	True	1.1497285000000002	Not found	False	[]		neutropenia
omeprazole	True	True	1.057503	Not found	False	[]		optic atrophy
omeprazole	True			Not found	False	[]		optic neuritis
omeprazole	True	True	1.1452495	Not found	False	[]		pain
omeprazole	True	True	1.024047	Not found	False	[]		palpitations
omeprazole	True	True	1.1726546	Not found	False	[]		pancreatitis
omeprazole	True	True	1.1944494	Not found	False	[]		pancytopenia
omeprazole	True	True	1.0457348999999998	Not found	False	[]		paraesthesia
omeprazole	True	True	1.2696079	Not found	False	[]		petechiae
omeprazole	True	True	1.2789575000000002	Not found	False	[]		pharyngitis
omeprazole	True	True	1.493892	Found	False	[]	polyps	polyp
omeprazole	True			Not found	False	[]		proteinuria
omeprazole	True	True	1.026688	Not found	False	[]		pruritus
omeprazole	True			Not found	False	[]		vascular purpura
omeprazole	True	True	1.0209079	Not found	False	[]		purpura
omeprazole	True	True	1.526477	Not found	False	[]		pyuria
omeprazole	True	True	1.3679856	Not found	False	[]		rhinitis
omeprazole	True			Not found	False	[]		shock
omeprazole	True			Not found	False	[]		sleep disorder
omeprazole	True			Not found	False	[]		stevens-johnson syndrome
omeprazole	True	True	1.0890068	Not found	False	[]		stomatitis
omeprazole	True	True	1.1559999	Not found	False	[]		swelling
omeprazole	True	True	1.0687589	Not found	False	[]		tachycardia
omeprazole	True	True	1.384441	Not found	False	[]		testicular pain
omeprazole	True	True	1.208098	Not found	False	[]		thrombocytopenia
omeprazole	True	True	1.0123197	Not found	False	[]		tinnitus
omeprazole	True	True	1.02757	Not found	False	[]		tremor
omeprazole	True	True	1.1145784	Found	False	[]	upper respiratory tract infection	upper respiratory tract infection
omeprazole	True			Not found	False	[]		pollakiuria
omeprazole	True	True	1.3346702	Not found	False	[]		urinary tract infection
omeprazole	True			Not found	False	[]		urethral disorder
omeprazole	True	True	1.16877	Not found	False	[]		urinary tract disorder
omeprazole	True	True	1.088589	Not found	False	[]		urticaria
omeprazole	True	True	1.0341503	Not found	False	[]		vertigo
omeprazole	True	True	1.2883045	Not found	False	[]		dry mouth
omeprazole	True	True	1.493959	Not found	False	[]		microcytic anaemia
omeprazole	True			Not found	False	[]		encephalopathy
omeprazole	True			Not found	False	[]		hepatic failure
omeprazole	True			Not found	False	[]		agitation
omeprazole	True			Not found	False	[]		apathy
omeprazole	True	True	2.292609	Not found	False	[]		flat affect
omeprazole	True	True	1.0227878	Not found	False	[]		oedema peripheral
omeprazole	True	True	1.089715	Not found	False	[]		hypersensitivity vasculitis
omeprazole	True	True	1.511428	Not found	False	[]		tongue discolouration
omeprazole	True	True	5.5085771	Found	False	[]	hypomagnesemia	hypomagnesaemia
omeprazole	True	True	1.1255417	Not found	False	[]		injury
omeprazole	True	True	1.103901	Not found	False	[]		muscular weakness
omeprazole	True			Not found	False	[]		hepatic necrosis
omeprazole	True	True	1.1203823	Not found	False	[]		dry skin
omeprazole	True	True	1.709437	Not found	False	[]		malnutrition
omeprazole	True			Not found	False	[]		skin disorder
omeprazole	True	True	1.2277188	Not found	False	[]		malaise
omeprazole	True	True	1.0505664	Not found	False	[]		ill-defined disorder
omeprazole	True			Not found	False	[]		myalgia
omeprazole	True			Not found	False	[]		visual acuity reduced
omeprazole	True			Not found	False	[]		eye irritation
omeprazole	True	True	1.2275191	Not found	False	[]		faeces discoloured
omeprazole	True	True	1.191151	Not found	False	[]		oesophageal candidiasis
omeprazole	True			Not found	False	[]		pain of skin
omeprazole	True			Not found	False	[]		erectile dysfunction
omeprazole	True			Not found	False	[]		hepatobiliary disease
omeprazole	True	True	1.2768000000000002	Not found	False	[]		gastrointestinal candidiasis
omeprazole	True	True	1.0404993	Not found	False	[]		vision blurred
omeprazole	True	True	1.44049	Not found	False	[]		photosensitivity reaction
omeprazole	True	True	1.150071	Not found	False	[]		dysaesthesia
omeprazole	True	True	1.04961	Not found	False	[]		colitis microscopic
omeprazole	True			Not found	False	[]		painful respiration
omeprazole	True			Not found	False	[]		bradycardia
omeprazole	True	True	1.2056274	Not found	False	[]		visual impairment
omeprazole	True			Not found	False	[]		optic ischaemic neuropathy
omeprazole	True			Not found	False	[]		infestation
omeprazole	True	True	1.0068981	Not found	False	[]		insomnia
omeprazole	True	True	3.411422	Found	False	[]	fundic gland polyp	gastric polyps
omeprazole	True			Not found	False	[]		epidermal necrosis
omeprazole	True			Not found	False	[]		renal impairment
omeprazole	True			Not found	False	[]		renal failure
omeprazole	True			Not found	False	[]		mucosal atrophy
omeprazole	True			Not found	False	[]		somnolence
omeprazole	True			Not found	False	[]		albuminuria
omeprazole	True			Not found	False	[]		hypochromic anaemia
omeprazole	True	True	4.624032799999999	Not found	False	[]		barrett's oesophagus
omeprazole	True	True	1.0027837	Not found	False	[]		conjunctivitis
omeprazole	True			Not found	False	[]		cystitis noninfective
omeprazole	True	True	1.0423582	Not found	False	[]		cystitis
omeprazole	True			Not found	False	[]		bladder pain
omeprazole	True	True	1.5773456	Not found	False	[]		dysphagia
omeprazole	True	True	1.2734919999999998	Not found	False	[]		duodenitis
omeprazole	True			Not found	False	[]		dysmenorrhoea
omeprazole	True	True	1.2040198	Not found	False	[]		dysuria
omeprazole	True	True	1.2900043	Not found	False	[]		ear pain
omeprazole	True	True	2.7411956	Not found	False	[]		oesophageal disorder
omeprazole	True	True	2.797556	Not found	False	[]		oesophageal stenosis
omeprazole	True	True	1.757537	Not found	False	[]		varices oesophageal
omeprazole	True	True	1.9972619	Not found	False	[]		oesophagitis
omeprazole	True	True	1.4036393	Not found	False	[]		fibromyalgia
omeprazole	True			Not found	False	[]		flushing
omeprazole	True	True	1.1722816	Not found	False	[]		gastroenteritis
omeprazole	True	True	1.1924434	Found	True	[]	gastrointestinal bleed	gastrointestinal haemorrhage
omeprazole	True	True	1.014896	Not found	False	[]		goitre
omeprazole	True	True	1.7565542	Not found	False	[]		hernia
omeprazole	True	True	1.318185	Not found	False	[]		hiccups
omeprazole	True	True	1.0702002000000002	Not found	False	[]		hyperbilirubinaemia
omeprazole	True	True	1.1187373	Not found	False	[]		hypertension
omeprazole	True	True	1.0762483	Not found	False	[]		hypoaesthesia
omeprazole	True			Not found	False	[]		irritability
omeprazole	True	True	1.4349082	Not found	False	[]		osteoarthritis
omeprazole	True	True	1.3926356	Not found	False	[]		arthropathy
omeprazole	True	True	1.413813	Not found	False	[]		laryngeal oedema
omeprazole	True	True	1.0628697	Not found	False	[]		melaena
omeprazole	True	True	1.131503	Not found	False	[]		menstrual disorder
omeprazole	True	True	1.274659	Not found	False	[]		oral disorder
omeprazole	True			Not found	False	[]		hypertonia
omeprazole	True	True	1.2664138	Not found	False	[]		fungal infection
omeprazole	True	True	1.11466	Not found	False	[]		nodule
omeprazole	True			Not found	False	[]		otitis media
omeprazole	True	True	1.498012	Not found	False	[]		pharyngeal disorder
omeprazole	True	True	1.023358	Not found	False	[]		polymyalgia rheumatica
omeprazole	True	True	1.016094	Not found	False	[]		polyuria
omeprazole	True	True	1.2184339999999998	Not found	False	[]		pruritus genital
omeprazole	True	True	1.211898	Not found	False	[]		anorectal discomfort
omeprazole	True	True	2.666671	Not found	False	[]		anal pruritus
omeprazole	True			Not found	False	[]		anorectal disorder
omeprazole	True			Not found	False	[]		visual field defect
omeprazole	True	True	1.1594702	Not found	False	[]		sinusitis
omeprazole	True	True	1.5169021	Not found	False	[]		mouth ulceration
omeprazole	True	True	1.4165186	Not found	False	[]		thirst
omeprazole	True	True	1.3209278	Not found	False	[]		tongue disorder
omeprazole	True	True	1.111656	Not found	False	[]		vaginal infection
omeprazole	True			Not found	False	[]		vulvovaginal inflammation
omeprazole	True	True	1.427288	Not found	False	[]		vitamin b12 deficiency
omeprazole	True			Not found	False	[]		hepatic function abnormal
omeprazole	True	True	1.0662103	Not found	False	[]		migraine
omeprazole	True			Not found	False	[]		fluid retention
omeprazole	True	True	1.0846602	Not found	False	[]		generalised oedema
omeprazole	True			Not found	False	[]		tongue oedema
omeprazole	True			Not found	False	[]		injection site reaction
omeprazole	True			Not found	False	[]		duodenal ulcer haemorrhage
omeprazole	True	True	2.1098931	Not found	False	[]		oesophageal ulcer
omeprazole	True	True	1.0132375999999998	Not found	False	[]		tachypnoea
omeprazole	True			Not found	False	[]		increased appetite
omeprazole	True	True	1.0130973	Not found	False	[]		rash erythematous
omeprazole	True	True	1.0611672	Not found	False	[]		lymphadenopathy
omeprazole	True	True	1.261146	Not found	False	[]		urine abnormality
omeprazole	True	True	1.1155085	Not found	False	[]		depression
omeprazole	True	True	1.5197941	Not found	False	[]		arthritis
omeprazole	True			Not found	False	[]		dysplasia
omeprazole	True	True	4.2929	Not found	False	[]		genital candidiasis
omeprazole	True			Not found	False	[]		rash maculo-papular
omeprazole	True	True	1.1798159	Not found	False	[]		chills
omeprazole	True	True	1.0126475	Not found	False	[]		face oedema
omeprazole	True	True	1.0984798	Not found	False	[]		asthma
omeprazole	True			Not found	False	[]		hot flush
omeprazole	True			Not found	False	[]		menopausal symptoms
omeprazole	True			Not found	False	[]		hyperuricaemia
omeprazole	True			Not found	False	[]		mucosal discolouration
omeprazole	True	True	1.361787	Not found	False	[]		parosmia
omeprazole	True	True	1.149472	Not found	False	[]		ageusia
ondansetron	True			Not found	False	[]		gastrointestinal pain
ondansetron	True	True	1.679473	Not found	False	[]		abdominal pain
ondansetron	True	True	1.0201744	Not found	False	[]		anaphylactic shock
ondansetron	True			Not found	False	[]		angina pectoris
ondansetron	True			Not found	False	[]		angioedema
ondansetron	True			Not found	False	[]		anxiety
ondansetron	True	True	1.0697119	Not found	False	[]		arrhythmia
ondansetron	True	True	1.1691148999999998	Not found	False	[]		asthenia
ondansetron	True			Not found	False	[]		asthma
ondansetron	True	True	1.206034	Not found	False	[]		atrial fibrillation
ondansetron	True	True	1.6802974	Not found	False	[]		bronchospasm
ondansetron	True			Not found	False	[]		cardiovascular disorder
ondansetron	True	True	1.1977567	Not found	False	[]		chest pain
ondansetron	True	True	1.524524	Found	False	['common']	constipation	constipation
ondansetron	True	True	1.094395	Not found	False	[]		cough
ondansetron	True	True	1.3166937	Found	False	['common']	diarrhea	diarrhoea
ondansetron	True	True	1.0388148	Found	False	['common']	dizziness	dizziness
ondansetron	True			Found	False	['common']	sleepiness	somnolence
ondansetron	True	True	1.0762366	Not found	False	[]		dyskinesia
ondansetron	True	True	1.1844578	Found	False	[]	shortness of breath	dyspnoea
ondansetron	True	True	1.1956431	Not found	False	[]		dysuria
ondansetron	True			Not found	False	[]		ear disorder
ondansetron	True			Not found	False	[]		toxic epidermal necrolysis
ondansetron	True	True	1.086876	Not found	False	[]		rash
ondansetron	True			Not found	False	[]		dermatitis
ondansetron	True			Not found	False	[]		eye disorder
ondansetron	True	True	2.075959	Not found	False	[]		fatigue
ondansetron	True			Not found	False	[]		flatulence
ondansetron	True	True	1.4254694	Not found	False	[]		flushing
ondansetron	True	True	1.0029268	Not found	False	[]		gastrointestinal disorder
ondansetron	True			Not found	False	[]		genital disorder female
ondansetron	True	True	3.77527	Found	False	['common']	headache	headache
ondansetron	True			Not found	False	[]		cardiac disorder
ondansetron	True			Not found	False	[]		haemorrhage
ondansetron	True	True	1.104592	Not found	False	[]		hiccups
ondansetron	True	True	1.4495688999999998	Found	False	[]	allergic reaction	hypersensitivity
ondansetron	True	True	1.258467	Not found	False	[]		type i hypersensitivity
ondansetron	True	True	1.602708	Not found	False	[]		hypokalaemia
ondansetron	True	True	1.4834172	Not found	False	[]		hypotension
ondansetron	True			Not found	False	[]		immune system disorder
ondansetron	True	True	1.3705250000000002	Not found	False	[]		laryngeal oedema
ondansetron	True	True	1.90132	Not found	False	[]		laryngospasm
ondansetron	True	True	1.265093	Not found	False	[]		hepatocellular injury
ondansetron	True			Not found	False	[]		liver disorder
ondansetron	True			Not found	False	[]		foetor hepaticus
ondansetron	True	True	1.126643	Not found	False	[]		mediastinal disorder
ondansetron	True			Not found	False	[]		movement disorder
ondansetron	True			Not found	False	[]		musculoskeletal pain
ondansetron	True	True	2.17865	Not found	False	[]		myocardial infarction
ondansetron	True			Not found	False	[]		acute coronary syndrome
ondansetron	True			Not found	False	[]		nervous system disorder
ondansetron	True	True	1.0380499	Not found	False	[]		pain
ondansetron	True			Not found	False	[]		palpitations
ondansetron	True	True	1.3597436	Not found	False	[]		paraesthesia
ondansetron	True	True	1.215446	Not found	False	[]		pruritus
ondansetron	True	True	1.130885	Not found	False	[]		seizure
ondansetron	True	True	1.5475748	Not found	False	[]		chills
ondansetron	True			Not found	False	[]		shock
ondansetron	True			Not found	False	[]		sleep disorder
ondansetron	True			Not found	False	[]		stevens-johnson syndrome
ondansetron	True			Not found	False	[]		erythema multiforme
ondansetron	True	True	2.56808	Not found	False	[]		stridor
ondansetron	True	True	1.2443224	Not found	False	[]		swelling
ondansetron	True	True	1.2326573	Not found	False	[]		loss of consciousness
ondansetron	True	True	3.008414	Found	False	[]	fainting	syncope
ondansetron	True	True	1.6165477	Not found	False	[]		tachycardia
ondansetron	True	True	1.054516	Not found	False	[]		supraventricular tachycardia
ondansetron	True	True	3.985977	Found	False	[]	torsades de pointes	torsade de pointes
ondansetron	True	True	1.032805	Not found	False	[]		tremor
ondansetron	True	True	1.1230509	Not found	False	[]		urinary tract infection
ondansetron	True	True	1.2788207	Not found	False	[]		urticaria
ondansetron	True			Not found	False	[]		angiopathy
ondansetron	True	True	1.001534	Not found	False	[]		wound
ondansetron	True			Not found	False	[]		dry mouth
ondansetron	True			Not found	False	[]		urinary retention
ondansetron	True			Not found	False	[]		hepatic failure
ondansetron	True			Not found	False	[]		agitation
ondansetron	True	True	12.569562	Not found	False	[]		oculogyric crisis
ondansetron	True	True	1.384489	Not found	False	[]		ventricular extrasystoles
ondansetron	True			Not found	False	[]		injection site reaction
ondansetron	True	True	1.050061	Not found	False	[]		myocardial ischaemia
ondansetron	True	True	2.184139	Not found	False	[]		opisthotonus
ondansetron	True			Not found	False	[]		accommodation disorder
ondansetron	True	True	1.98495	Not found	False	[]		blindness transient
ondansetron	True	True	1.003006	Not found	False	[]		skin disorder
ondansetron	True	True	1.1991664999999998	Not found	False	[]		malaise
ondansetron	True	True	1.291574	Not found	False	[]		discomfort
ondansetron	True			Not found	False	[]		feeling abnormal
ondansetron	True			Not found	False	[]		ill-defined disorder
ondansetron	True			Not found	False	[]		feeling cold
ondansetron	True	True	1.4364017	Not found	False	[]		hypoxia
ondansetron	True	True	2.0639730000000003	Not found	False	[]		atrioventricular block second degree
ondansetron	True			Not found	False	[]		hepatobiliary disease
ondansetron	True	True	1.81312	Not found	False	[]		erythema
ondansetron	True			Not found	False	[]		anaphylactoid reaction
ondansetron	True	True	1.0913407	Not found	False	[]		vision blurred
ondansetron	True			Not found	False	[]		akathisia
ondansetron	True	True	1.4006999999999998	Not found	False	[]		feeling hot
ondansetron	True	True	1.381365	Not found	False	[]		bradycardia
ondansetron	True			Not found	False	[]		blindness
ondansetron	True	True	1.567129	Not found	False	[]		generalised tonic-clonic seizure
ondansetron	True	True	1.5875119999999998	Not found	False	[]		toxic skin eruption
ondansetron	True			Not found	False	[]		injection site pain
ondansetron	True			Not found	False	[]		anorectal discomfort
ondansetron	True	True	1.2701626	Not found	False	[]		dystonia
ondansetron	True			Not found	False	[]		visual impairment
ondansetron	True	True	1.0269479	Not found	False	[]		cardio-respiratory arrest
ondansetron	True			Not found	False	[]		local reaction
ondansetron	True			Not found	False	[]		procedural pain
orlistat	True	True	9.3977265	Not found	False	[]		abdominal distension
orlistat	True	True	5.453737	Not found	False	[]		gastrointestinal pain
orlistat	True	True	2.0219737	Not found	False	[]		abdominal pain
orlistat	True			Not found	False	[]		alopecia
orlistat	True	True	1.769865	Not found	False	[]		amenorrhoea
orlistat	True			Not found	False	[]		anaphylactic shock
orlistat	True			Not found	False	[]		angioedema
orlistat	True			Not found	False	[]		anxiety
orlistat	True	True	28.84533	Not found	False	[]		arthritis
orlistat	True			Not found	False	[]		asthenia
orlistat	True			Not found	False	[]		asthma
orlistat	True			Not found	False	[]		autoimmune disorder
orlistat	True	True	1.0245147	Not found	False	[]		back pain
orlistat	True			Not found	False	[]		mental disorder
orlistat	True			Not found	False	[]		breast disorder
orlistat	True			Not found	False	[]		bronchospasm
orlistat	True			Not found	False	[]		cardiovascular disorder
orlistat	True			Not found	False	[]		chest pain
orlistat	True	True	1.916554	Not found	False	[]		cholecystitis
orlistat	True	True	3.917221	Not found	False	[]		cholelithiasis
orlistat	True			Not found	False	[]		infection
orlistat	True			Not found	False	[]		cough
orlistat	True			Not found	False	[]		depression
orlistat	True	True	4.732158	Not found	False	[]		diverticulitis
orlistat	True	True	1.934616	Not found	False	[]		diverticulum
orlistat	True			Not found	False	[]		dizziness
orlistat	True			Not found	False	[]		dysentery
orlistat	True	True	10.650677	Not found	False	[]		dysmenorrhoea
orlistat	True	True	1.4343684	Not found	False	[]		dyspepsia
orlistat	True			Not found	False	[]		eczema
orlistat	True			Not found	False	[]		oedema
orlistat	True			Not found	False	[]		enteritis
orlistat	True			Not found	False	[]		epilepsy
orlistat	True	True	1.4626940000000002	Not found	False	[]		eructation
orlistat	True			Not found	False	[]		rash
orlistat	True			Not found	False	[]		dermatitis
orlistat	True			Not found	False	[]		fatigue
orlistat	True	True	15.001295	Found	False	['common']	fecal incontinence	anal incontinence
orlistat	True	True	24.2512886	Found	False	['common']	flatus	flatulence
orlistat	True			Not found	False	[]		multiple fractures
orlistat	True			Not found	False	[]		fracture
orlistat	True			Not found	False	[]		gastritis
orlistat	True	True	36.1049993	Not found	False	[]		gastrointestinal disorder
orlistat	True			Not found	False	[]		gingival disorder
orlistat	True	True	1.6415762	Not found	False	[]		headache
orlistat	True			Not found	False	[]		blood disorder
orlistat	True			Not found	False	[]		haemorrhage
orlistat	True	True	4.610232	Not found	False	[]		haemorrhoids
orlistat	True			Not found	False	[]		hepatitis
orlistat	True			Not found	False	[]		hypersensitivity
orlistat	True			Not found	False	[]		hypoglycaemia
orlistat	True			Not found	False	[]		hypokalaemia
orlistat	True			Not found	False	[]		hypothyroidism
orlistat	True			Not found	False	[]		immune system disorder
orlistat	True	True	1.823732	Not found	False	[]		influenza
orlistat	True			Not found	False	[]		arthropod bite
orlistat	True			Not found	False	[]		osteoarthritis
orlistat	True			Not found	False	[]		arthropathy
orlistat	True	True	3.548493	Not found	False	[]		nephropathy
orlistat	True	True	2.3332388	Not found	False	[]		muscle spasms
orlistat	True			Not found	False	[]		lower gastrointestinal haemorrhage
orlistat	True			Not found	False	[]		mediastinal disorder
orlistat	True			Not found	False	[]		menopausal disorder
orlistat	True	True	11.408601	Not found	False	[]		menopausal symptoms
orlistat	True			Not found	False	[]		nail disorder
orlistat	True			Not found	False	[]		nausea
orlistat	True			Not found	False	[]		neoplasm
orlistat	True			Not found	False	[]		nervous system disorder
orlistat	True			Not found	False	[]		ear infection
orlistat	True			Not found	False	[]		pain
orlistat	True			Not found	False	[]		palpitations
orlistat	True	True	1.355576	Not found	False	[]		pancreatitis
orlistat	True			Not found	False	[]		paraesthesia
orlistat	True			Not found	False	[]		neuropathy peripheral
orlistat	True			Not found	False	[]		pharyngitis
orlistat	True			Not found	False	[]		polyuria
orlistat	True			Not found	False	[]		pruritus
orlistat	True			Not found	False	[]		pruritus genital
orlistat	True	True	26.916178	Not found	False	[]		anorectal discomfort
orlistat	True	True	28.84533	Not found	False	[]		anal pruritus
orlistat	True	True	4.936763	Not found	False	[]		proctalgia
orlistat	True			Not found	False	[]		renal failure
orlistat	True			Not found	False	[]		seizure
orlistat	True			Not found	False	[]		sinusitis
orlistat	True			Not found	False	[]		tendonitis
orlistat	True	True	3.303843	Not found	False	[]		thirst
orlistat	True			Not found	False	[]		tooth disorder
orlistat	True			Not found	False	[]		upper respiratory tract infection
orlistat	True			Not found	False	[]		urinary tract infection
orlistat	True			Not found	False	[]		urethral disorder
orlistat	True			Not found	False	[]		urinary tract disorder
orlistat	True			Not found	False	[]		urticaria
orlistat	True			Not found	False	[]		vaginal infection
orlistat	True			Not found	False	[]		vulvovaginal inflammation
orlistat	True			Not found	False	[]		vertigo
orlistat	True			Not found	False	[]		vomiting
orlistat	True			Not found	False	[]		xeroderma
orlistat	True			Not found	False	[]		dry mouth
orlistat	True			Not found	False	[]		hepatic failure
orlistat	True	True	1.537459	Not found	False	[]		lower respiratory tract infection
orlistat	True	True	9.57367	Not found	False	[]		biliary colic
orlistat	True			Not found	False	[]		dry skin
orlistat	True	True	9.072926	Not found	False	[]		menstruation irregular
orlistat	True			Not found	False	[]		malnutrition
orlistat	True			Not found	False	[]		skin disorder
orlistat	True	True	1.5574364	Not found	False	[]		malaise
orlistat	True	True	2.950681	Not found	False	[]		discomfort
orlistat	True			Not found	False	[]		feeling abnormal
orlistat	True	True	7.492288	Not found	False	[]		ill-defined disorder
orlistat	True			Not found	False	[]		myalgia
orlistat	True			Not found	False	[]		musculoskeletal discomfort
orlistat	True	True	4.009886	Not found	False	[]		increased appetite
orlistat	True	True	2.4208573	Not found	False	[]		decreased appetite
orlistat	True	True	10.024628	Not found	False	[]		abdominal discomfort
orlistat	True	True	4.718534	Not found	False	[]		abdominal pain lower
orlistat	True	True	18.221984	Not found	False	[]		gastrointestinal sounds abnormal
orlistat	True			Not found	False	[]		dysgeusia
orlistat	True	True	5.4220677	Not found	False	[]		abdominal pain upper
orlistat	True	True	15.7860943	Not found	False	[]		faeces discoloured
orlistat	True			Not found	False	[]		vein disorder
orlistat	True			Not found	False	[]		hair texture abnormal
orlistat	True			Not found	False	[]		dermatitis bullous
orlistat	True	True	2.516871	Not found	False	[]		dyschezia
orlistat	True	True	7.070615	Not found	False	[]		rectal haemorrhage
orlistat	True			Not found	False	[]		hepatobiliary disease
orlistat	True	True	16.408617999999997	Not found	False	[]		faeces hard
orlistat	True			Not found	False	[]		vision blurred
orlistat	True	True	11.39452	Not found	False	[]		hypovitaminosis
orlistat	True	True	1.384458	Not found	False	[]		onychoclasis
orlistat	True			Not found	False	[]		swelling
orlistat	True			Not found	False	[]		oedema peripheral
orlistat	True	True	6.557372	Found	False	['common']	loose stools	diarrhoea
orlistat	True			Not found	False	[]		hyperhidrosis
orlistat	True	True	1.372758	Not found	False	[]		acne
orlistat	True			Not found	False	[]		infestation
orlistat	True			Not found	False	[]		sleep disorder
orlistat	True			Not found	False	[]		insomnia
orlistat	True			Not found	False	[]		autonomic neuropathy
orlistat	True			Not found	False	[]		rash papular
orphenadrine	True			Not found	False	[]		anaphylactic shock
orphenadrine	True			Not found	False	[]		aplastic anaemia
orphenadrine	True	True	1.21584	Not found	False	[]		asthenia
orphenadrine	True	True	1.775641	Not found	False	[]		confusional state
orphenadrine	True	True	1.012744	Not found	False	[]		feeling abnormal
orphenadrine	True	True	1.278528	Found	False	['common']	constipation	constipation
orphenadrine	True	True	1.16911	Found	False	['common']	dizziness	dizziness
orphenadrine	True			Found	False	['common']	drowsiness	somnolence
orphenadrine	True	True	1.348367	Not found	False	[]		hallucination
orphenadrine	True	True	1.425918	Found	False	['common']	headache	headache
orphenadrine	True	True	1.002706	Not found	False	[]		hypersensitivity
orphenadrine	True			Not found	False	[]		mydriasis
orphenadrine	True	True	1.36124	Not found	False	[]		nausea
orphenadrine	True			Not found	False	[]		skin disorder
orphenadrine	True	True	2.513058	Not found	False	[]		palpitations
orphenadrine	True			Not found	False	[]		pruritus
orphenadrine	True			Not found	False	[]		tachycardia
orphenadrine	True	True	1.579483	Not found	False	[]		tremor
orphenadrine	True	True	1.577688	Not found	False	[]		urticaria
orphenadrine	True	True	1.467558	Not found	False	[]		vomiting
orphenadrine	True			Not found	False	[]		agitation
orphenadrine	True	True	4.134697	Not found	False	[]		urinary hesitation
orphenadrine	True	True	2.5176000000000003	Not found	False	[]		tension
orphenadrine	True	True	1.434013	Found	False	['common']	blurred vision	vision blurred
orphenadrine	True	True	3.77577	Not found	False	[]		epigastric discomfort
oseltamivir	True			Not found	False	[]		gastrointestinal pain
oseltamivir	True			Not found	False	[]		abdominal pain
oseltamivir	True			Not found	False	[]		anaphylactic shock
oseltamivir	True			Not found	False	[]		anaemia
oseltamivir	True			Not found	False	[]		angina unstable
oseltamivir	True			Not found	False	[]		angina pectoris
oseltamivir	True			Not found	False	[]		angioedema
oseltamivir	True	True	1.1497971	Not found	False	[]		anxiety
oseltamivir	True			Not found	False	[]		arrhythmia
oseltamivir	True			Not found	False	[]		arthralgia
oseltamivir	True			Not found	False	[]		back pain
oseltamivir	True	True	3.26207	Not found	False	[]		mental disorder
oseltamivir	True			Not found	False	[]		bone disorder
oseltamivir	True	True	5.753883	Not found	False	[]		bronchitis
oseltamivir	True	True	2.0860671	Found	False	[]	confusion	confusional state
oseltamivir	True			Not found	False	[]		conjunctivitis
oseltamivir	True	True	7.8725391	Not found	False	[]		delirium
oseltamivir	True	True	6.927713000000001	Not found	False	[]		delusion
oseltamivir	True			Not found	False	[]		dermatitis
oseltamivir	True			Found	False	[]	diabetes	diabetes mellitus
oseltamivir	True			Not found	False	[]		dermatitis diaper
oseltamivir	True			Found	False	['common']	diarrhea	diarrhoea
oseltamivir	True			Not found	False	[]		dizziness
oseltamivir	True			Not found	False	[]		dysmenorrhoea
oseltamivir	True			Not found	False	[]		dyspepsia
oseltamivir	True			Not found	False	[]		ear disorder
oseltamivir	True	True	1.036926	Not found	False	[]		ear pain
oseltamivir	True	True	1.0046689999999998	Not found	False	[]		eczema
oseltamivir	True	True	4.234297	Not found	False	[]		encephalitis
oseltamivir	True			Found	False	[]	toxic epidermal necrolysis	toxic epidermal necrolysis
oseltamivir	True			Not found	False	[]		epistaxis
oseltamivir	True	True	1.937388	Not found	False	[]		erythema multiforme
oseltamivir	True			Found	False	[]	rash	rash
oseltamivir	True			Not found	False	[]		eye disorder
oseltamivir	True			Not found	False	[]		gastrointestinal disorder
oseltamivir	True			Not found	False	[]		gastrointestinal haemorrhage
oseltamivir	True	True	7.861196	Not found	False	[]		hallucination
oseltamivir	True			Not found	False	[]		blood disorder
oseltamivir	True	True	1.419489	Found	False	[]	liver inflammation	hepatitis
oseltamivir	True			Not found	False	[]		herpes simplex
oseltamivir	True			Not found	False	[]		humerus fracture
oseltamivir	True			Found	False	[]	allergic reaction	hypersensitivity
oseltamivir	True	True	7.0397	Not found	False	[]		hypothermia
oseltamivir	True			Not found	False	[]		immune system disorder
oseltamivir	True			Not found	False	[]		jaundice
oseltamivir	True	True	1.863446	Not found	False	[]		hepatocellular injury
oseltamivir	True	True	1.79892	Not found	False	[]		liver disorder
oseltamivir	True			Not found	False	[]		foetor hepaticus
oseltamivir	True			Not found	False	[]		mediastinal disorder
oseltamivir	True			Not found	False	[]		nasopharyngitis
oseltamivir	True			Found	False	['common']	nausea	nausea
oseltamivir	True			Not found	False	[]		nervous system disorder
oseltamivir	True	True	4.74224	Not found	False	[]		nightmare
oseltamivir	True	True	2.9252700000000003	Not found	False	[]		otitis media
oseltamivir	True			Not found	False	[]		pain in extremity
oseltamivir	True			Not found	False	[]		peritonsillar abscess
oseltamivir	True			Not found	False	[]		tonsillitis
oseltamivir	True	True	2.1430135	Not found	False	[]		pneumonia
oseltamivir	True	True	2.14059	Found	False	[]	seizure	seizure
oseltamivir	True			Not found	False	[]		sinusitis
oseltamivir	True	True	1.47844	Not found	False	[]		stevens-johnson syndrome
oseltamivir	True			Not found	False	[]		swelling
oseltamivir	True			Not found	False	[]		thrombocytopenia
oseltamivir	True	True	8.58584	Not found	False	[]		tympanic membrane disorder
oseltamivir	True			Not found	False	[]		upper respiratory tract infection
oseltamivir	True			Not found	False	[]		urticaria
oseltamivir	True	True	1.174564	Not found	False	[]		vertigo
oseltamivir	True	True	1.5606648	Found	False	['common']	vomiting	vomiting
oseltamivir	True			Not found	False	[]		immunodeficiency
oseltamivir	True	True	2.900833	Not found	False	[]		encephalopathy
oseltamivir	True			Not found	False	[]		hepatic failure
oseltamivir	True	True	8.015219	Not found	False	[]		agitation
oseltamivir	True	True	1.512101	Not found	False	[]		hepatic function abnormal
oseltamivir	True	True	12.53336	Found	False	[]	haemorrhagic colitis	enterocolitis haemorrhagic
oseltamivir	True			Not found	False	[]		injury
oseltamivir	True			Not found	False	[]		eye pain
oseltamivir	True			Not found	False	[]		skin disorder
oseltamivir	True			Not found	False	[]		abdominal pain upper
oseltamivir	True	True	16.9115559	Not found	False	[]		abnormal behaviour
oseltamivir	True			Not found	False	[]		ocular hyperaemia
oseltamivir	True			Not found	False	[]		hepatotoxicity
oseltamivir	True			Not found	False	[]		hepatobiliary disease
oseltamivir	True	True	6.955114	Not found	False	[]		hepatitis fulminant
oseltamivir	True	True	1.070913	Not found	False	[]		anaphylactoid reaction
oseltamivir	True			Not found	False	[]		eye discharge
oseltamivir	True			Not found	False	[]		lymphadenopathy
oseltamivir	True			Not found	False	[]		dermatitis atopic
oseltamivir	True			Not found	False	[]		face oedema
oseltamivir	True	True	1.358893	Not found	False	[]		visual impairment
oseltamivir	True			Not found	False	[]		infestation
oseltamivir	True	True	1.0346855	Not found	False	[]		insomnia
oseltamivir	True			Not found	False	[]		pseudomembranous colitis
oseltamivir	True			Not found	False	[]		rhinorrhoea
oxacillin	True			Not found	False	[]		gastrointestinal pain
oxacillin	True			Not found	False	[]		abdominal pain
oxacillin	True	True	3.397698	Found	False	['common']	agranulocytosis	agranulocytosis
oxacillin	True			Not found	False	[]		anaphylactic shock
oxacillin	True	True	2.057243	Not found	False	[]		angioedema
oxacillin	True			Not found	False	[]		arthralgia
oxacillin	True			Not found	False	[]		musculoskeletal discomfort
oxacillin	True			Not found	False	[]		bronchospasm
oxacillin	True			Not found	False	[]		colitis
oxacillin	True			Found	False	['common']	diarrhea	diarrhoea
oxacillin	True	True	2.269996	Found	False	['common']	eosinophilia	eosinophilia
oxacillin	True	True	1.627225	Found	False	['common']	skin rash	rash
oxacillin	True	True	4.135721	Not found	False	[]		dermatitis
oxacillin	True			Found	False	['common']	hematuria	haematuria
oxacillin	True			Found	False	['common']	hypersensitivity reaction	hypersensitivity
oxacillin	True			Not found	False	[]		hypotension
oxacillin	True			Not found	False	[]		nephropathy
oxacillin	True			Not found	False	[]		laryngeal oedema
oxacillin	True			Not found	False	[]		laryngospasm
oxacillin	True			Found	False	['common']	nausea	nausea
oxacillin	True	True	12.571518	Found	False	['common']	acute interstitial nephritis	tubulointerstitial nephritis
oxacillin	True	True	1.835749	Found	False	['common']	neutropenia	neutropenia
oxacillin	True	True	5.271775	Not found	False	[]		proteinuria
oxacillin	True			Found	False	[]	itching	pruritus
oxacillin	True	True	2.17994	Not found	False	[]		serum sickness
oxacillin	True			Not found	False	[]		shock
oxacillin	True			Not found	False	[]		stomatitis
oxacillin	True			Not found	False	[]		tongue discolouration
oxacillin	True			Not found	False	[]		urticaria
oxacillin	True			Found	False	['common']	vomiting	vomiting
oxacillin	True			Not found	False	[]		clostridium difficile colitis
oxacillin	True	True	3.688587	Not found	False	[]		pancytopenia
oxacillin	True			Not found	False	[]		malaise
oxacillin	True			Not found	False	[]		discomfort
oxacillin	True			Not found	False	[]		feeling abnormal
oxacillin	True			Not found	False	[]		ill-defined disorder
oxacillin	True			Not found	False	[]		myalgia
oxacillin	True	True	4.950017	Found	False	['common']	hepatotoxicity	hepatotoxicity
oxacillin	True			Not found	False	[]		gastrointestinal disorder
oxacillin	True			Not found	False	[]		pseudomembranous colitis
oxacillin	True			Not found	False	[]		sensitisation
oxacillin	True			Not found	False	[]		abdominal discomfort
oxacillin	True			Not found	False	[]		gastrointestinal tract irritation
oxaliplatin	True			Not found	False	[]		gastrointestinal pain
oxaliplatin	True	True	1.4625506	Not found	False	[]		abdominal pain
oxaliplatin	True			Not found	False	[]		alopecia
oxaliplatin	True	True	2.964426	Not found	False	[]		anaphylactic shock
oxaliplatin	True			Not found	False	[]		anaemia
oxaliplatin	True	True	2.468827	Not found	False	[]		haemolytic anaemia
oxaliplatin	True	True	78.93937	Not found	False	[]		autoimmune haemolytic anaemia
oxaliplatin	True	True	2.54581	Not found	False	[]		angioedema
oxaliplatin	True	True	1.0480799	Not found	False	[]		decreased appetite
oxaliplatin	True			Not found	False	[]		anxiety
oxaliplatin	True	True	1.231567	Not found	False	[]		aphasia
oxaliplatin	True	True	1.184059	Not found	False	[]		aphonia
oxaliplatin	True			Not found	False	[]		arthralgia
oxaliplatin	True			Not found	False	[]		musculoskeletal discomfort
oxaliplatin	True	True	1.0802543	Not found	False	[]		ascites
oxaliplatin	True			Not found	False	[]		ataxia
oxaliplatin	True	True	1.1014297000000002	Not found	False	[]		back pain
oxaliplatin	True			Not found	False	[]		mental disorder
oxaliplatin	True			Not found	False	[]		coagulopathy
oxaliplatin	True	True	3.04214	Not found	False	[]		bronchospasm
oxaliplatin	True			Not found	False	[]		cardiovascular disorder
oxaliplatin	True			Not found	False	[]		cellulitis
oxaliplatin	True	True	1.041749	Not found	False	[]		cerebral infarction
oxaliplatin	True	True	1.3877772	Not found	False	[]		chest pain
oxaliplatin	True	True	1.1655509	Not found	False	[]		colitis
oxaliplatin	True	True	1.0171713	Not found	False	[]		infection
oxaliplatin	True			Not found	False	[]		conjunctivitis
oxaliplatin	True			Not found	False	[]		connective tissue disorder
oxaliplatin	True			Not found	False	[]		constipation
oxaliplatin	True			Not found	False	[]		contusion
oxaliplatin	True			Not found	False	[]		cough
oxaliplatin	True	True	1.687537	Not found	False	[]		cyanosis
oxaliplatin	True			Found	False	[]	hearing loss	deafness
oxaliplatin	True	True	1.1886582	Not found	False	[]		dysphagia
oxaliplatin	True			Not found	False	[]		depression
oxaliplatin	True	True	1.394868	Not found	False	[]		diplopia
oxaliplatin	True			Not found	False	[]		osteoarthritis
oxaliplatin	True	True	2.394024	Not found	False	[]		dysarthria
oxaliplatin	True			Not found	False	[]		dysgeusia
oxaliplatin	True			Not found	False	[]		dyspepsia
oxaliplatin	True	True	1.2612448	Not found	False	[]		dyspnoea
oxaliplatin	True			Not found	False	[]		dysuria
oxaliplatin	True			Not found	False	[]		oedema
oxaliplatin	True	True	1.0305084	Not found	False	[]		epistaxis
oxaliplatin	True			Not found	False	[]		rash
oxaliplatin	True			Not found	False	[]		dermatitis
oxaliplatin	True	True	1.87242	Found	False	[]	extravasation	extravasation
oxaliplatin	True			Not found	False	[]		eye disorder
oxaliplatin	True			Not found	False	[]		facial pain
oxaliplatin	True	True	6.850187	Not found	False	[]		muscle contractions involuntary
oxaliplatin	True	True	1.246982	Not found	False	[]		fibrosis
oxaliplatin	True			Not found	False	[]		flatulence
oxaliplatin	True	True	2.3147374000000003	Not found	False	[]		flushing
oxaliplatin	True			Not found	False	[]		gastrooesophageal reflux disease
oxaliplatin	True			Not found	False	[]		gastrointestinal disorder
oxaliplatin	True	True	1.0401156	Not found	False	[]		gastrointestinal haemorrhage
oxaliplatin	True			Not found	False	[]		gingivitis
oxaliplatin	True	True	8.295652	Not found	False	[]		guillain-barre syndrome
oxaliplatin	True			Not found	False	[]		headache
oxaliplatin	True	True	1.175421	Not found	False	[]		haematemesis
oxaliplatin	True	True	1.196544	Not found	False	[]		haematuria
oxaliplatin	True	True	2.360784	Not found	False	[]		haemolysis
oxaliplatin	True			Not found	False	[]		haemolytic uraemic syndrome
oxaliplatin	True			Not found	False	[]		haemoptysis
oxaliplatin	True	True	1.0212789	Not found	False	[]		haemorrhage
oxaliplatin	True			Not found	False	[]		haemorrhoids
oxaliplatin	True	True	4.835027	Not found	False	[]		venoocclusive liver disease
oxaliplatin	True			Not found	False	[]		hepatitis
oxaliplatin	True	True	1.77269	Found	False	[]	hiccups	hiccups
oxaliplatin	True	True	4.121889	Not found	False	[]		dysphonia
oxaliplatin	True	True	1.032906	Not found	False	[]		hyperbilirubinaemia
oxaliplatin	True			Not found	False	[]		hyperglycaemia
oxaliplatin	True	True	22.62129	Not found	False	[]		nodular regenerative hyperplasia
oxaliplatin	True	True	2.3075783000000003	Found	False	['common']	hypersensitivity	hypersensitivity
oxaliplatin	True	True	1.5785627	Not found	False	[]		hypertension
oxaliplatin	True	True	11.3256	Not found	False	[]		portal hypertension
oxaliplatin	True	True	2.0258328	Found	False	['common']	numbness	hypoaesthesia
oxaliplatin	True			Not found	False	[]		hypocalcaemia
oxaliplatin	True	True	1.3342253	Found	False	['common']	hypokalemia	hypokalaemia
oxaliplatin	True			Not found	False	[]		hyponatraemia
oxaliplatin	True	True	1.4061986	Not found	False	[]		hypotension
oxaliplatin	True			Not found	False	[]		immune system disorder
oxaliplatin	True			Not found	False	[]		inflammation
oxaliplatin	True	True	1.3989053	Not found	False	[]		intestinal obstruction
oxaliplatin	True			Not found	False	[]		nephropathy
oxaliplatin	True	True	1.4078096	Not found	False	[]		acute kidney injury
oxaliplatin	True	True	1.069381	Not found	False	[]		renal tubular necrosis
oxaliplatin	True	True	40.485665	Not found	False	[]		laryngospasm
oxaliplatin	True	True	1.335445	Not found	False	[]		lethargy
oxaliplatin	True	True	1.05033	Not found	False	[]		hepatocellular injury
oxaliplatin	True			Not found	False	[]		liver disorder
oxaliplatin	True			Not found	False	[]		foetor hepaticus
oxaliplatin	True			Not found	False	[]		lymphopenia
oxaliplatin	True			Not found	False	[]		mediastinal disorder
oxaliplatin	True	True	1.355675	Not found	False	[]		melaena
oxaliplatin	True	True	1.962255	Not found	False	[]		metabolic disorder
oxaliplatin	True	True	5.728477	Not found	False	[]		muscle spasms
oxaliplatin	True			Not found	False	[]		musculoskeletal disorder
oxaliplatin	True			Not found	False	[]		myoclonus
oxaliplatin	True			Found	False	['common']	cold	nasopharyngitis
oxaliplatin	True	True	1.2288391	Found	False	[]	nausea	nausea
oxaliplatin	True			Not found	False	[]		necrosis
oxaliplatin	True			Not found	False	[]		tubulointerstitial nephritis
oxaliplatin	True			Not found	False	[]		nervous system disorder
oxaliplatin	True			Not found	False	[]		nervousness
oxaliplatin	True			Not found	False	[]		tension
oxaliplatin	True			Not found	False	[]		neuralgia
oxaliplatin	True	True	1.1521565	Found	False	[]	neutropenia	neutropenia
oxaliplatin	True			Not found	False	[]		optic neuritis
oxaliplatin	True			Found	False	['common']	pain	pain
oxaliplatin	True			Not found	False	[]		pain in extremity
oxaliplatin	True	True	1.121842	Not found	False	[]		pancreatitis
oxaliplatin	True	True	3.3915002	Found	False	['common']	tingling	paraesthesia
oxaliplatin	True	True	12.569575	Not found	False	[]		peliosis hepatis
oxaliplatin	True	True	3.376247	Found	False	['common']	peripheral neuropathy	neuropathy peripheral
oxaliplatin	True			Not found	False	[]		pharyngitis
oxaliplatin	True			Not found	False	[]		phlebitis
oxaliplatin	True	True	1.376936	Not found	False	[]		pneumonia
oxaliplatin	True	True	2.316853	Not found	False	[]		proctitis
oxaliplatin	True	True	1.3837263	Not found	False	[]		pruritus
oxaliplatin	True	True	2.366922	Not found	False	[]		pulmonary fibrosis
oxaliplatin	True			Not found	False	[]		vascular purpura
oxaliplatin	True			Not found	False	[]		purpura
oxaliplatin	True	True	1.216231	Not found	False	[]		proctalgia
oxaliplatin	True			Found	False	[]	rhabdomyolysis	rhabdomyolysis
oxaliplatin	True			Not found	False	[]		rhinitis
oxaliplatin	True	True	3.119346	Not found	False	[]		visual field defect
oxaliplatin	True			Not found	False	[]		seizure
oxaliplatin	True			Not found	False	[]		sinusitis
oxaliplatin	True			Not found	False	[]		skin disorder
oxaliplatin	True			Not found	False	[]		stevens-johnson syndrome
oxaliplatin	True			Not found	False	[]		erythema multiforme
oxaliplatin	True			Not found	False	[]		stomatitis
oxaliplatin	True	True	8.06056	Not found	False	[]		stridor
oxaliplatin	True			Not found	False	[]		completed suicide
oxaliplatin	True	True	1.7922456	Not found	False	[]		hyperhidrosis
oxaliplatin	True			Not found	False	[]		swelling
oxaliplatin	True	True	1.2432801	Not found	False	[]		tachycardia
oxaliplatin	True	True	1.6197032	Not found	False	[]		thrombocytopenia
oxaliplatin	True	True	1.614354	Not found	False	[]		embolism
oxaliplatin	True	True	2.132257	Not found	False	[]		embolism venous
oxaliplatin	True			Not found	False	[]		thrombophlebitis
oxaliplatin	True			Not found	False	[]		thrombosis
oxaliplatin	True	True	2.0079694	Not found	False	[]		tremor
oxaliplatin	True			Not found	False	[]		trigeminal neuralgia
oxaliplatin	True	True	1.284963	Not found	False	[]		trismus
oxaliplatin	True			Not found	False	[]		upper respiratory tract infection
oxaliplatin	True			Not found	False	[]		pollakiuria
oxaliplatin	True	True	1.30834	Not found	False	[]		urinary incontinence
oxaliplatin	True			Not found	False	[]		urinary tract infection
oxaliplatin	True			Not found	False	[]		urethral disorder
oxaliplatin	True			Not found	False	[]		urinary tract disorder
oxaliplatin	True	True	1.5068148	Not found	False	[]		urticaria
oxaliplatin	True	True	1.4121940000000002	Not found	False	[]		angiopathy
oxaliplatin	True			Not found	False	[]		vertigo
oxaliplatin	True	True	2.379989	Not found	False	[]		visual impairment
oxaliplatin	True	True	1.3324319999999998	Not found	False	[]		vocal cord paralysis
oxaliplatin	True	True	1.3443379	Found	False	[]	vomiting	vomiting
oxaliplatin	True	True	2.023311	Not found	False	[]		wheezing
oxaliplatin	True			Not found	False	[]		dry mouth
oxaliplatin	True	True	1.8715211	Not found	False	[]		chills
oxaliplatin	True	True	1.1496594999999998	Not found	False	[]		hepatic failure
oxaliplatin	True			Not found	False	[]		oedema peripheral
oxaliplatin	True			Not found	False	[]		mouth ulceration
oxaliplatin	True	True	1.0327901000000002	Not found	False	[]		deep vein thrombosis
oxaliplatin	True			Not found	False	[]		cranial nerve paralysis
oxaliplatin	True	True	5.786157	Not found	False	[]		peripheral sensory neuropathy
oxaliplatin	True	True	1.095723	Not found	False	[]		hypomagnesaemia
oxaliplatin	True			Not found	False	[]		injection site reaction
oxaliplatin	True			Not found	False	[]		injury
oxaliplatin	True	True	1.078656	Not found	False	[]		muscular weakness
oxaliplatin	True			Not found	False	[]		bone pain
oxaliplatin	True			Not found	False	[]		eye pain
oxaliplatin	True			Not found	False	[]		dry skin
oxaliplatin	True	True	1.393806	Not found	False	[]		sensory disturbance
oxaliplatin	True			Not found	False	[]		lacrimation increased
oxaliplatin	True			Not found	False	[]		optic ischaemic neuropathy
oxaliplatin	True	True	1.163725	Not found	False	[]		malnutrition
oxaliplatin	True	True	1.4179893	Not found	False	[]		interstitial lung disease
oxaliplatin	True	True	1.848814	Not found	False	[]		metabolic acidosis
oxaliplatin	True			Not found	False	[]		myalgia
oxaliplatin	True	True	1.444284	Not found	False	[]		muscle twitching
oxaliplatin	True	True	1.6517422000000002	Not found	False	[]		chest discomfort
oxaliplatin	True			Not found	False	[]		abdominal pain upper
oxaliplatin	True			Not found	False	[]		anorectal discomfort
oxaliplatin	True			Not found	False	[]		rectal tenesmus
oxaliplatin	True			Not found	False	[]		disorientation
oxaliplatin	True	True	1.275197	Not found	False	[]		discomfort
oxaliplatin	True			Not found	False	[]		visual acuity reduced
oxaliplatin	True			Not found	False	[]		nail disorder
oxaliplatin	True			Not found	False	[]		rash erythematous
oxaliplatin	True	True	1.311854	Not found	False	[]		neurological symptom
oxaliplatin	True	True	4.2993191	Found	False	['common']	neurotoxicity	neurotoxicity
oxaliplatin	True	True	2.985256	Found	False	[]	ototoxicity	ototoxicity
oxaliplatin	True			Not found	False	[]		hepatotoxicity
oxaliplatin	True			Not found	False	[]		lacrimal disorder
oxaliplatin	True			Not found	False	[]		clostridium difficile colitis
oxaliplatin	True			Not found	False	[]		pain in jaw
oxaliplatin	True			Not found	False	[]		mucosal inflammation
oxaliplatin	True			Not found	False	[]		mucosal ulceration
oxaliplatin	True			Not found	False	[]		skin exfoliation
oxaliplatin	True			Not found	False	[]		hypoalbuminaemia
oxaliplatin	True			Not found	False	[]		disease progression
oxaliplatin	True	True	1.2222210999999998	Not found	False	[]		sepsis
oxaliplatin	True	True	1.059967	Not found	False	[]		rectal haemorrhage
oxaliplatin	True			Not found	False	[]		hepatobiliary disease
oxaliplatin	True	True	2.00871	Not found	False	[]		azotaemia
oxaliplatin	True	True	1.0412595	Not found	False	[]		erythema
oxaliplatin	True	True	3.689828	Not found	False	[]		anaphylactoid reaction
oxaliplatin	True	True	1.002915	Not found	False	[]		electrolyte imbalance
oxaliplatin	True			Not found	False	[]		abdominal distension
oxaliplatin	True	True	2.686862	Not found	False	[]		dysaesthesia
oxaliplatin	True	True	1.249951	Not found	False	[]		respiratory distress
oxaliplatin	True	True	1.68046	Not found	False	[]		coordination abnormal
oxaliplatin	True	True	6.391532	Not found	False	[]		choking sensation
oxaliplatin	True	True	1.190522	Not found	False	[]		gait disturbance
oxaliplatin	True			Not found	False	[]		balance disorder
oxaliplatin	True	True	29.183538	Not found	False	[]		lhermitte's sign
oxaliplatin	True			Not found	False	[]		hot flush
oxaliplatin	True			Not found	False	[]		menopausal symptoms
oxaliplatin	True	True	1.756879	Not found	False	[]		device related infection
oxaliplatin	True			Not found	False	[]		febrile neutropenia
oxaliplatin	True			Not found	False	[]		infestation
oxaliplatin	True			Not found	False	[]		neutropenic sepsis
oxaliplatin	True			Not found	False	[]		insomnia
oxaliplatin	True			Not found	False	[]		pulmonary toxicity
oxaliplatin	True	True	3.695298	Not found	False	[]		venoocclusive disease
oxaliplatin	True	True	4.344043	Not found	False	[]		temperature intolerance
oxaliplatin	True			Not found	False	[]		autonomic neuropathy
oxaliplatin	True	True	1.7563382	Not found	False	[]		ileus
oxaliplatin	True			Not found	False	[]		rhinorrhoea
oxaliplatin	True			Not found	False	[]		dysaesthesia pharynx
oxaliplatin	True	True	2.456319	Not found	False	[]		eosinophilic pneumonia
oxaliplatin	True			Not found	False	[]		oropharyngeal pain
oxaliplatin	True	True	1.709467	Not found	False	[]		rhinitis allergic
oxaliplatin	True			Not found	False	[]		aortic rupture
oxaliplatin	True			Not found	False	[]		somnolence
oxaliplatin	True	True	1.074966	Not found	False	[]		cerebral haemorrhage
oxaliplatin	True			Not found	False	[]		metastatic neoplasm
oxaliplatin	True			Not found	False	[]		vaginal haemorrhage
oxaliplatin	True	True	2.040537	Not found	False	[]		posterior reversible encephalopathy syndrome
oxaprozin	True	True	3.073823	Not found	False	[]		gastrointestinal pain
oxaprozin	True			Not found	False	[]		abdominal pain
oxaprozin	True			Not found	False	[]		agranulocytosis
oxaprozin	True	True	1.602366	Not found	False	[]		alopecia
oxaprozin	True			Not found	False	[]		anaphylactic shock
oxaprozin	True	True	1.178088	Not found	False	[]		anaemia
oxaprozin	True			Not found	False	[]		aplastic anaemia
oxaprozin	True			Not found	False	[]		haemolytic anaemia
oxaprozin	True			Not found	False	[]		angioedema
oxaprozin	True			Not found	False	[]		decreased appetite
oxaprozin	True	True	1.331915	Not found	False	[]		anxiety
oxaprozin	True			Not found	False	[]		arrhythmia
oxaprozin	True	True	1.365011	Not found	False	[]		asthenia
oxaprozin	True			Not found	False	[]		asthma
oxaprozin	True	True	1.490725	Not found	False	[]		coma
oxaprozin	True	True	1.030533	Not found	False	[]		infection
oxaprozin	True			Not found	False	[]		confusional state
oxaprozin	True			Not found	False	[]		feeling abnormal
oxaprozin	True	True	2.506127	Not found	False	[]		conjunctivitis
oxaprozin	True	True	1.3751730000000002	Not found	False	[]		constipation
oxaprozin	True			Not found	False	[]		cystitis noninfective
oxaprozin	True			Not found	False	[]		cystitis
oxaprozin	True			Not found	False	[]		bladder pain
oxaprozin	True			Not found	False	[]		dermatitis exfoliative
oxaprozin	True	True	8.58618	Not found	False	[]		diarrhoea
oxaprozin	True	True	5.754412	Not found	False	[]		polyuria
oxaprozin	True	True	1.088449	Not found	False	[]		dizziness
oxaprozin	True			Not found	False	[]		somnolence
oxaprozin	True	True	7.652029	Not found	False	[]		drug hypersensitivity
oxaprozin	True			Not found	False	[]		dysgeusia
oxaprozin	True	True	1.6801560000000002	Not found	False	[]		dyspepsia
oxaprozin	True	True	1.08515	Not found	False	[]		dyspnoea
oxaprozin	True	True	2.553995	Not found	False	[]		dysuria
oxaprozin	True	True	3.63543	Not found	False	[]		ecchymosis
oxaprozin	True	True	1.278345	Not found	False	[]		oedema
oxaprozin	True	True	1.441199	Not found	False	[]		eosinophilia
oxaprozin	True	True	3.053444	Not found	False	[]		toxic epidermal necrolysis
oxaprozin	True			Not found	False	[]		eructation
oxaprozin	True			Not found	False	[]		erythema multiforme
oxaprozin	True	True	3.05573	Not found	False	[]		oesophagitis
oxaprozin	True			Not found	False	[]		rash
oxaprozin	True	True	1.226125	Not found	False	[]		dermatitis
oxaprozin	True	True	1.182785	Not found	False	[]		flatulence
oxaprozin	True	True	2.397463	Not found	False	[]		gastritis
oxaprozin	True	True	1.864965	Not found	False	[]		gastrointestinal haemorrhage
oxaprozin	True			Not found	False	[]		glossitis
oxaprozin	True	True	1.566158	Not found	False	[]		hallucination
oxaprozin	True	True	1.06577	Not found	False	[]		headache
oxaprozin	True	True	1.597228	Not found	False	[]		cardiac failure congestive
oxaprozin	True			Not found	False	[]		haematemesis
oxaprozin	True	True	2.130069	Not found	False	[]		haematuria
oxaprozin	True	True	1.552578	Not found	False	[]		haemorrhage
oxaprozin	True	True	3.518113	Not found	False	[]		hepatitis
oxaprozin	True			Not found	False	[]		hyperglycaemia
oxaprozin	True	True	1.714927	Not found	False	[]		hypertension
oxaprozin	True			Not found	False	[]		hypotension
oxaprozin	True			Not found	False	[]		jaundice
oxaprozin	True			Not found	False	[]		acute kidney injury
oxaprozin	True	True	1.868652	Not found	False	[]		lethargy
oxaprozin	True			Not found	False	[]		leukopenia
oxaprozin	True			Not found	False	[]		melaena
oxaprozin	True	True	4.13462	Not found	False	[]		meningitis
oxaprozin	True	True	1.2191550000000002	Not found	False	[]		myocardial infarction
oxaprozin	True			Not found	False	[]		acute coronary syndrome
oxaprozin	True	True	1.06497	Not found	False	[]		nausea
oxaprozin	True			Not found	False	[]		tubulointerstitial nephritis
oxaprozin	True			Not found	False	[]		nephrotic syndrome
oxaprozin	True	True	1.249578	Not found	False	[]		nervousness
oxaprozin	True	True	2.17911	Not found	False	[]		tension
oxaprozin	True			Not found	False	[]		oliguria
oxaprozin	True			Not found	False	[]		palpitations
oxaprozin	True	True	2.015387	Not found	False	[]		pancreatitis
oxaprozin	True			Not found	False	[]		pancytopenia
oxaprozin	True			Not found	False	[]		paraesthesia
oxaprozin	True	True	8.404129	Not found	False	[]		peptic ulcer
oxaprozin	True			Not found	False	[]		pneumonia
oxaprozin	True	True	2.6675020000000003	Not found	False	[]		proteinuria
oxaprozin	True			Not found	False	[]		pruritus
oxaprozin	True			Not found	False	[]		vascular purpura
oxaprozin	True			Not found	False	[]		purpura
oxaprozin	True			Not found	False	[]		seizure
oxaprozin	True			Not found	False	[]		serum sickness
oxaprozin	True	True	1.3413499999999998	Not found	False	[]		sinusitis
oxaprozin	True	True	1.139379	Not found	False	[]		stevens-johnson syndrome
oxaprozin	True			Not found	False	[]		stomatitis
oxaprozin	True			Not found	False	[]		loss of consciousness
oxaprozin	True	True	1.855369	Not found	False	[]		shock
oxaprozin	True			Not found	False	[]		syncope
oxaprozin	True			Not found	False	[]		tachycardia
oxaprozin	True			Not found	False	[]		thrombocytopenia
oxaprozin	True	True	2.72335	Not found	False	[]		tinnitus
oxaprozin	True	True	1.143135	Not found	False	[]		tremor
oxaprozin	True			Not found	False	[]		ulcer
oxaprozin	True	True	1.491783	Not found	False	[]		urticaria
oxaprozin	True			Not found	False	[]		vasculitis
oxaprozin	True	True	1.394071	Not found	False	[]		vertigo
oxaprozin	True	True	1.1374339999999998	Not found	False	[]		vomiting
oxaprozin	True			Not found	False	[]		dry mouth
oxaprozin	True			Not found	False	[]		hepatic failure
oxaprozin	True			Not found	False	[]		renal impairment
oxaprozin	True			Not found	False	[]		malaise
oxaprozin	True	True	2.863113	Not found	False	[]		discomfort
oxaprozin	True	True	3.05573	Not found	False	[]		ill-defined disorder
oxaprozin	True	True	3.331097	Not found	False	[]		emotional distress
oxaprozin	True	True	1.055987	Not found	False	[]		abdominal pain upper
oxaprozin	True			Not found	False	[]		respiratory depression
oxaprozin	True	True	2.17911	Not found	False	[]		gastrointestinal ulcer
oxaprozin	True			Not found	False	[]		sepsis
oxaprozin	True	True	1.085608	Not found	False	[]		rectal haemorrhage
oxaprozin	True			Not found	False	[]		anaphylactoid reaction
oxaprozin	True			Not found	False	[]		vision blurred
oxaprozin	True			Not found	False	[]		photosensitivity reaction
oxaprozin	True	True	1.273699	Not found	False	[]		lymphadenopathy
oxaprozin	True			Not found	False	[]		pseudoporphyria
oxaprozin	True			Not found	False	[]		hyperhidrosis
oxaprozin	True			Not found	False	[]		lung infection
oxaprozin	True	True	1.136014	Not found	False	[]		insomnia
oxaprozin	True			Not found	False	[]		hypoacusis
oxaprozin	True			Not found	False	[]		deafness
oxaprozin	True			Not found	False	[]		renal failure
oxazepam	True	True	1.2258950000000002	Not found	False	[]		gastrointestinal pain
oxazepam	True			Not found	False	[]		abdominal pain
oxazepam	True	True	1.5512359999999998	Not found	False	[]		aggression
oxazepam	True	True	1.05057	Not found	False	[]		agranulocytosis
oxazepam	True			Not found	False	[]		ataxia
oxazepam	True			Not found	False	[]		diplopia
oxazepam	True			Found	False	[]	dizziness	dizziness
oxazepam	True	True	1.1868917	Found	False	[]	drowsiness	somnolence
oxazepam	True	True	1.417353	Not found	False	[]		oedema
oxazepam	True	True	3.073116	Not found	False	[]		rash
oxazepam	True	True	14.087218	Not found	False	[]		dermatitis
oxazepam	True	True	1.033703	Not found	False	[]		hallucination
oxazepam	True			Found	False	[]	headache	headache
oxazepam	True			Not found	False	[]		blood disorder
oxazepam	True			Not found	False	[]		hypersensitivity
oxazepam	True	True	1.3446071000000002	Not found	False	[]		hypotension
oxazepam	True			Not found	False	[]		incontinence
oxazepam	True	True	1.524225	Not found	False	[]		jaundice
oxazepam	True			Not found	False	[]		lethargy
oxazepam	True	True	1.1726839999999998	Not found	False	[]		leukopenia
oxazepam	True			Not found	False	[]		nausea
oxazepam	True			Not found	False	[]		paraesthesia
oxazepam	True	True	1.3905489	Not found	False	[]		loss of consciousness
oxazepam	True	True	2.300939	Not found	False	[]		shock
oxazepam	True			Not found	False	[]		syncope
oxazepam	True			Not found	False	[]		vertigo
oxazepam	True	True	2.678606	Not found	False	[]		stupor
oxazepam	True	True	1.6196549999999998	Not found	False	[]		depressed level of consciousness
oxazepam	True			Not found	False	[]		hepatic function abnormal
oxazepam	True			Not found	False	[]		menstruation irregular
oxazepam	True			Not found	False	[]		drug eruption
oxazepam	True	True	1.546426	Not found	False	[]		disorientation
oxazepam	True			Found	False	[]	memory impairment	memory impairment
oxazepam	True			Found	False	[]	global amnesia	amnesia
oxazepam	True			Not found	False	[]		dysarthria
oxazepam	True			Not found	False	[]		euphoric mood
oxazepam	True			Not found	False	[]		vision blurred
oxiconazole	True	True	2.526457					rash
oxiconazole	True	True	9.198281					dermatitis
oxiconazole	True							folliculitis
oxiconazole	True							nodule
oxiconazole	True	True	1.81917					pain
oxiconazole	True							dyshidrotic eczema
oxiconazole	True	True	2.84063					pruritus
oxiconazole	True	True	3.863752					erythema
oxiconazole	True							dermatitis contact
oxiconazole	True							papule
oxiconazole	True	True	1.455931					paraesthesia
oxprenolol	True							arthralgia
oxprenolol	True							musculoskeletal discomfort
oxprenolol	True							bronchospasm
oxprenolol	True							diarrhoea
oxprenolol	True							diplopia
oxprenolol	True							dizziness
oxprenolol	True							dyspepsia
oxprenolol	True							fatigue
oxprenolol	True							asthenia
oxprenolol	True							headache
oxprenolol	True							cardiac failure
oxprenolol	True							hypersensitivity
oxprenolol	True							hypoglycaemia
oxprenolol	True							hypotension
oxprenolol	True							orthostatic hypotension
oxprenolol	True							nausea
oxprenolol	True							palpitations
oxprenolol	True							pruritus
oxprenolol	True							psychotic disorder
oxprenolol	True							schizophrenia
oxprenolol	True							thrombocytopenia
oxprenolol	True							trigeminal neuralgia
oxprenolol	True							abdominal pain
oxprenolol	True							abnormal dreams
oxprenolol	True							bradycardia
oxprenolol	True							emotional distress
oxprenolol	True							hyperhidrosis
oxprenolol	True							feeling cold
oxprenolol	True							insomnia
oxybutynin	True			Not found	False	[]		gastrointestinal pain
oxybutynin	True			Not found	False	[]		abdominal pain
oxybutynin	True			Not found	False	[]		obstructive airways disorder
oxybutynin	True			Not found	False	[]		amblyopia
oxybutynin	True			Not found	False	[]		amnesia
oxybutynin	True			Not found	False	[]		anaphylactic shock
oxybutynin	True			Not found	False	[]		angioedema
oxybutynin	True			Not found	False	[]		decreased appetite
oxybutynin	True			Not found	False	[]		anxiety
oxybutynin	True			Not found	False	[]		arrhythmia
oxybutynin	True			Not found	False	[]		sinus arrhythmia
oxybutynin	True			Not found	False	[]		arthralgia
oxybutynin	True			Not found	False	[]		musculoskeletal discomfort
oxybutynin	True	True	1.046315	Not found	False	[]		arthritis
oxybutynin	True			Not found	False	[]		asthenia
oxybutynin	True			Not found	False	[]		asthma
oxybutynin	True			Not found	False	[]		back pain
oxybutynin	True			Not found	False	[]		mental disorder
oxybutynin	True			Not found	False	[]		breast disorder
oxybutynin	True	True	9.183551	Not found	False	[]		bronchitis
oxybutynin	True			Not found	False	[]		chest pain
oxybutynin	True			Not found	False	[]		tongue coated
oxybutynin	True	True	4.292949	Not found	False	[]		cognitive disorder
oxybutynin	True			Not found	False	[]		colitis
oxybutynin	True			Not found	False	[]		infection
oxybutynin	True	True	1.3603554	Not found	False	[]		confusional state
oxybutynin	True			Not found	False	[]		feeling abnormal
oxybutynin	True			Not found	False	[]		conjunctivitis
oxybutynin	True			Not found	False	[]		connective tissue disorder
oxybutynin	True			Not found	False	[]		cough
oxybutynin	True			Not found	False	[]		cystitis noninfective
oxybutynin	True	True	2.5729580000000003	Not found	False	[]		cystitis
oxybutynin	True	True	6.126591	Not found	False	[]		bladder pain
oxybutynin	True			Not found	False	[]		disturbance in sexual arousal
oxybutynin	True			Not found	False	[]		libido decreased
oxybutynin	True			Not found	False	[]		dysphagia
oxybutynin	True	True	2.793895	Not found	False	[]		depersonalisation/derealisation disorder
oxybutynin	True			Not found	False	[]		depression
oxybutynin	True	True	1.0576439999999998	Not found	False	[]		dermatitis
oxybutynin	True	True	1.382	Not found	False	[]		diarrhoea
oxybutynin	True			Found	False	['common']	dizziness	dizziness
oxybutynin	True	True	1.0265045	Found	False	['common']	drowsiness	somnolence
oxybutynin	True			Not found	False	[]		dysgeusia
oxybutynin	True			Not found	False	[]		dyspepsia
oxybutynin	True			Not found	False	[]		oedema
oxybutynin	True			Not found	False	[]		epistaxis
oxybutynin	True			Not found	False	[]		eructation
oxybutynin	True			Not found	False	[]		oesophagitis
oxybutynin	True	True	1.3509606	Not found	False	[]		rash
oxybutynin	True			Not found	False	[]		eye disorder
oxybutynin	True			Not found	False	[]		fatigue
oxybutynin	True			Not found	False	[]		flank pain
oxybutynin	True			Not found	False	[]		flatulence
oxybutynin	True			Not found	False	[]		flushing
oxybutynin	True	True	1.300287	Not found	False	[]		gastrooesophageal reflux disease
oxybutynin	True			Not found	False	[]		gastrointestinal disorder
oxybutynin	True			Not found	False	[]		glaucoma
oxybutynin	True			Not found	False	[]		angle closure glaucoma
oxybutynin	True			Not found	False	[]		glossitis
oxybutynin	True			Not found	False	[]		hair disorder
oxybutynin	True			Not found	False	[]		breath odour
oxybutynin	True			Not found	False	[]		hallucination
oxybutynin	True			Not found	False	[]		headache
oxybutynin	True			Not found	False	[]		cardiac disorder
oxybutynin	True	True	2.290262	Found	False	[]	heat stroke	heat stroke
oxybutynin	True	True	1.221286	Not found	False	[]		haematuria
oxybutynin	True			Not found	False	[]		hiccups
oxybutynin	True			Not found	False	[]		dysphonia
oxybutynin	True			Not found	False	[]		hypersensitivity
oxybutynin	True			Not found	False	[]		hypertension
oxybutynin	True			Not found	False	[]		hypoaesthesia
oxybutynin	True			Not found	False	[]		hypotension
oxybutynin	True			Not found	False	[]		influenza
oxybutynin	True			Not found	False	[]		iritis
oxybutynin	True	True	2.341779	Not found	False	[]		osteoarthritis
oxybutynin	True			Not found	False	[]		arthropathy
oxybutynin	True	True	4.006163	Not found	False	[]		dry eye
oxybutynin	True			Not found	False	[]		lung disorder
oxybutynin	True			Not found	False	[]		mediastinal disorder
oxybutynin	True			Not found	False	[]		melaena
oxybutynin	True			Not found	False	[]		hypertonia
oxybutynin	True	True	1.156285	Not found	False	[]		fungal infection
oxybutynin	True			Not found	False	[]		mydriasis
oxybutynin	True			Not found	False	[]		nail disorder
oxybutynin	True			Not found	False	[]		nasal congestion
oxybutynin	True			Not found	False	[]		nasopharyngitis
oxybutynin	True			Not found	False	[]		nausea
oxybutynin	True			Not found	False	[]		nervous system disorder
oxybutynin	True			Not found	False	[]		nervousness
oxybutynin	True			Not found	False	[]		tension
oxybutynin	True			Not found	False	[]		nightmare
oxybutynin	True	True	3.803245	Not found	False	[]		nocturia
oxybutynin	True			Not found	False	[]		pain
oxybutynin	True			Not found	False	[]		pain in extremity
oxybutynin	True			Not found	False	[]		palpitations
oxybutynin	True			Not found	False	[]		paraesthesia
oxybutynin	True	True	1.247393	Not found	False	[]		pharyngitis
oxybutynin	True	True	2.1788634	Not found	False	[]		pruritus
oxybutynin	True			Not found	False	[]		psychotic disorder
oxybutynin	True			Not found	False	[]		rhinitis
oxybutynin	True	True	1.11478	Not found	False	[]		seizure
oxybutynin	True			Not found	False	[]		salivary hypersecretion
oxybutynin	True			Not found	False	[]		sinus headache
oxybutynin	True			Not found	False	[]		sinusitis
oxybutynin	True			Not found	False	[]		stomatitis
oxybutynin	True			Not found	False	[]		loss of consciousness
oxybutynin	True			Not found	False	[]		shock
oxybutynin	True	True	1.035333	Not found	False	[]		syncope
oxybutynin	True			Not found	False	[]		tachycardia
oxybutynin	True			Not found	False	[]		tenosynovitis
oxybutynin	True	True	1.124736	Not found	False	[]		thirst
oxybutynin	True			Not found	False	[]		tinnitus
oxybutynin	True	True	1.036524	Not found	False	[]		tongue disorder
oxybutynin	True	True	2.4996552	Not found	False	[]		erythema
oxybutynin	True			Not found	False	[]		upper respiratory tract infection
oxybutynin	True			Not found	False	[]		urethritis
oxybutynin	True			Not found	False	[]		urethritis noninfective
oxybutynin	True	True	2.4016909	Found	False	['common']	urinary tract infection	urinary tract infection
oxybutynin	True			Not found	False	[]		urethral disorder
oxybutynin	True	True	1.403268	Not found	False	[]		urinary tract disorder
oxybutynin	True			Not found	False	[]		urticaria
oxybutynin	True			Not found	False	[]		angiopathy
oxybutynin	True			Not found	False	[]		vomiting
oxybutynin	True	True	3.5040062	Found	False	['common']	dry mouth	dry mouth
oxybutynin	True	True	2.293963	Found	False	[]	urinary retention	urinary retention
oxybutynin	True	True	2.99256	Not found	False	[]		micturition urgency
oxybutynin	True			Not found	False	[]		mood swings
oxybutynin	True			Not found	False	[]		affect lability
oxybutynin	True			Not found	False	[]		oedema peripheral
oxybutynin	True	True	1.434835	Not found	False	[]		depressive symptom
oxybutynin	True			Not found	False	[]		mouth ulceration
oxybutynin	True			Not found	False	[]		migraine
oxybutynin	True	True	2.758939	Not found	False	[]		application site reaction
oxybutynin	True	True	1.193566	Not found	False	[]		tongue discolouration
oxybutynin	True			Not found	False	[]		fluid retention
oxybutynin	True			Not found	False	[]		generalised oedema
oxybutynin	True			Found	False	[]	trauma	injury
oxybutynin	True			Not found	False	[]		eye pain
oxybutynin	True	True	1.225454	Not found	False	[]		urethral pain
oxybutynin	True			Not found	False	[]		paraesthesia oral
oxybutynin	True			Not found	False	[]		dermatitis bullous
oxybutynin	True			Not found	False	[]		rash pustular
oxybutynin	True	True	1.421543	Not found	False	[]		skin discolouration
oxybutynin	True	True	1.54325	Not found	False	[]		dry skin
oxybutynin	True			Not found	False	[]		sinus congestion
oxybutynin	True	True	1.997814	Not found	False	[]		urinary hesitation
oxybutynin	True			Not found	False	[]		viral diarrhoea
oxybutynin	True			Not found	False	[]		malnutrition
[truncated: 67,881,834 more chars]
